## Supplementary Dataset 3 for "Pan-UK Biobank GWAS improves discovery, analysis of genetic architecture, and resolution into ancestry-enriched effects" (part 2 of 3)

trait_type	phenocode	pheno_sex	coding	modifier	ancestry	phenotype_id	estimates.ldsc.h2_liability	estimates.ldsc.h2_liability_se	estimates.ldsc.h2_z	estimates.ldsc.h2_observed	estimates.ldsc.h2_observed_se	estimates.ldsc.intercept	estimates.ldsc.intercept_se	estimates.ldsc.ratio	estimates.ldsc.ratio_se	estimates.sldsc_25bin.h2_liability	estimates.sldsc_25bin.h2_liability_se	estimates.sldsc_25bin.h2_z	estimates.sldsc_25bin.h2_observed	estimates.sldsc_25bin.h2_observed_se	estimates.sldsc_25bin.intercept	estimates.sldsc_25bin.intercept_se	estimates.sldsc_25bin.ratio	estimates.sldsc_25bin.ratio_se	estimates.rhemc_25bin.h2_liability	estimates.rhemc_25bin.h2_liability_se	estimates.rhemc_25bin.h2_z	estimates.rhemc_25bin.h2_observed	estimates.rhemc_25bin.h2_observed_se	estimates.rhemc_8bin.h2_liability	estimates.rhemc_8bin.h2_liability_se	estimates.rhemc_8bin.h2_observed	estimates.rhemc_8bin.h2_observed_se	estimates.rhemc_8bin.h2_z	estimates.rhemc_25bin_50rv.h2_observed	estimates.rhemc_25bin_50rv.h2_observed_se	estimates.rhemc_25bin_50rv.h2_liability	estimates.rhemc_25bin_50rv.h2_liability_se	estimates.rhemc_25bin_50rv.h2_z	qcflags.GWAS_run	estimates.final.h2_observed	estimates.final.h2_observed_se	estimates.final.h2_liability	estimates.final.h2_liability_se	estimates.final.h2_z	qcflags.ancestry_reasonable_n	qcflags.defined_h2	qcflags.significant_z	qcflags.in_bounds_h2	qcflags.normal_lambda	qcflags.normal_ratio	qcflags.EUR_plus_1	qcflags.pass_all	N_ancestry_QC_pass
categorical	20004	both_sexes	1435		EUR	categorical-20004-both_sexes-1435	0.051651250708612366	0.013243910438105735	3.9	0.0039	0.001	1.0101	0.0064	0.2295	0.1441	0.08476102680387672	0.027812211920022045	3.047619047619048	0.0064	0.0021	0.9984	0.0098	NA	NA	NA	NA	NA	NA	NA	NA	NA	NA	NA	NA	NA	NA	NA	NA	NA	TRUE	0.0064	0.0021	0.08476102680387672	0.027812211920022045	3.047619047619048	TRUE	TRUE	FALSE	FALSE	TRUE	TRUE	FALSE	FALSE	0
categorical	20004	both_sexes	1436		EUR	categorical-20004-both_sexes-1436	-0.0022212385161874473	0.06501312755919475	-0.034165999999999995	-3.4166e-5	0.001	1.0095	0.0066	1.0328	0.717	0.16903413165390632	0.1495301933861479	1.1304347826086958	0.0026	0.0023	0.9972	0.011	NA	NA	NA	NA	NA	NA	NA	NA	NA	NA	NA	NA	NA	NA	NA	NA	NA	TRUE	0.0026	0.0023	0.16903413165390632	0.1495301933861479	1.1304347826086958	TRUE	TRUE	FALSE	TRUE	TRUE	TRUE	FALSE	FALSE	0
categorical	20004	both_sexes	1437		EUR	categorical-20004-both_sexes-1437	0.07401359068210323	0.021146740194886635	3.5	0.0035	0.001	1.0023	0.0072	0.0696	0.2191	0.08458696077954654	0.04229348038977327	2	0.004	0.002	1.0001	0.01	0.0031	0.3047	NA	NA	NA	NA	NA	NA	NA	NA	NA	NA	NA	NA	NA	NA	NA	TRUE	0.004	0.002	0.08458696077954654	0.04229348038977327	2	TRUE	TRUE	FALSE	TRUE	TRUE	TRUE	FALSE	FALSE	0
categorical	20004	both_sexes	1438		EUR	categorical-20004-both_sexes-1438	-0.014255299218811607	0.19770743545777025	-0.07210299999999999	-7.2103e-5	0.001	0.9883	0.0073	NA	NA	0.9687664337430741	0.3954148709155405	2.4499999999999997	0.0049	0.002	0.968	0.0095	NA	NA	NA	NA	NA	NA	NA	NA	NA	NA	NA	NA	NA	NA	NA	NA	NA	TRUE	0.0049	0.002	0.9687664337430741	0.3954148709155405	2.4499999999999997	TRUE	TRUE	FALSE	TRUE	TRUE	TRUE	FALSE	FALSE	0
categorical	20004	both_sexes	1439		AFR	categorical-20004-both_sexes-1439	-0.11690971795169057	0.7630367087686676	-0.15321637426900583	-0.0131	0.0855	0.9745	0.0059	NA	NA	0.8995801198114817	1.5225036551571307	0.5908558030480656	0.1008	0.1706	0.9763	0.0082	NA	NA	1.1936035982570083	1.1010128865204594	1.0840959382675022	0.133746	0.123371	1.1370496377486217	0.8470778396046271	0.127409	0.094917	1.3423201323261373	0.153004	0.0872724	1.3654698080519438	0.7788543258753527	1.7531774077486122	TRUE	0.153004	0.0872724	1.3654698080519438	0.7788543258753527	1.7531774077486122	TRUE	TRUE	FALSE	TRUE	TRUE	TRUE	FALSE	FALSE	0
categorical	20004	both_sexes	1439		CSA	categorical-20004-both_sexes-1439	-0.2661812952016191	0.3389767322871447	-0.7852494577006509	-0.0362	0.0461	0.9881	0.0055	NA	NA	0.6897183836992228	0.8154559568469489	0.8458070333633904	0.0938	0.1109	0.9796	0.0095	NA	NA	0.5615285602213934	0.31161888347700256	1.8019721845991217	0.0763665	0.0423794	0.384745208912917	0.30062456655475234	0.0523244	0.0408842	1.2798195880071028	0.07642280000000001	0.04159049999999999	0.5619425383131021	0.30581804304096505	1.8375061612627892	TRUE	0.07642280000000001	0.04159049999999999	0.5619425383131021	0.30581804304096505	1.8375061612627892	TRUE	TRUE	FALSE	TRUE	TRUE	TRUE	FALSE	FALSE	0
categorical	20004	both_sexes	1439		EUR	categorical-20004-both_sexes-1439	0.020723006920418736	0.004709774300095167	4.4	0.0044	0.001	1.0093	0.007	0.1951	0.1475	0.0197810520603997	0.010832480890218885	1.8260869565217388	0.0042	0.0023	1.0084	0.0106	0.1769	0.2221	NA	NA	NA	NA	NA	NA	NA	NA	NA	NA	NA	NA	NA	NA	NA	TRUE	0.0042	0.0023	0.0197810520603997	0.010832480890218885	1.8260869565217388	TRUE	TRUE	FALSE	TRUE	TRUE	TRUE	FALSE	FALSE	0
categorical	20004	both_sexes	1439		MID	categorical-20004-both_sexes-1439	0.4734681493266075	1.590660466098539	0.2976550680786687	0.0787	0.2644	0.9896	0.0057	NA	NA	-18.429762752822484	4.148712017479397	-4.442285382830626	-3.0634	0.6896	1.0297	0.0096	NA	NA	3.837269842710149	2.4656380286133097	1.5562989368996119	0.637832	0.409839	2.2349862449153073	0.6211697571298799	0.3715	0.103251	3.598028106265315	0.29832800000000004	0.0980325	1.794775172202137	0.5897746677110629	3.04315405605284	TRUE	0.29832800000000004	0.0980325	1.794775172202137	0.5897746677110629	3.04315405605284	TRUE	TRUE	FALSE	TRUE	TRUE	TRUE	FALSE	FALSE	0
categorical	20004	both_sexes	1440		EUR	categorical-20004-both_sexes-1440	0.13862066631242068	0.15594824960147324	0.888888888888889	8e-4	9e-4	0.9841	0.0066	NA	NA	-0.15594824960147324	0.329224082491999	-0.4736842105263159	-9e-4	0.0019	0.9928	0.0095	NA	NA	NA	NA	NA	NA	NA	NA	NA	NA	NA	NA	NA	NA	NA	NA	NA	TRUE	-9e-4	0.0019	-0.15594824960147324	0.329224082491999	-0.4736842105263159	TRUE	TRUE	FALSE	TRUE	TRUE	TRUE	FALSE	FALSE	0
categorical	20004	both_sexes	1442		EUR	categorical-20004-both_sexes-1442	0.26983741356526914	0.09304738398802384	2.9	0.0029	0.001	0.98	0.0065	NA	NA	0.41871322794610727	0.19539950637485007	2.142857142857143	0.0045	0.0021	0.9732	0.0105	NA	NA	NA	NA	NA	NA	NA	NA	NA	NA	NA	NA	NA	NA	NA	NA	NA	TRUE	0.0045	0.0021	0.41871322794610727	0.19539950637485007	2.142857142857143	TRUE	TRUE	FALSE	TRUE	TRUE	TRUE	FALSE	FALSE	0
categorical	20004	both_sexes	1443		EUR	categorical-20004-both_sexes-1443	0.1256781740914153	0.06653550393074928	1.8888888888888888	0.0017	9e-4	0.9862	0.0063	NA	NA	0.1108925065512488	0.14785667540166506	0.75	0.0015	0.002	0.9875	0.0101	NA	NA	NA	NA	NA	NA	NA	NA	NA	NA	NA	NA	NA	NA	NA	NA	NA	TRUE	0.0015	0.002	0.1108925065512488	0.14785667540166506	0.75	TRUE	TRUE	FALSE	TRUE	TRUE	TRUE	FALSE	FALSE	0
categorical	20004	both_sexes	1444		EUR	categorical-20004-both_sexes-1444	0.04585268562091712	0.057315857026146395	0.8	8e-4	0.001	0.9972	0.0067	NA	NA	0.08024219983660494	0.14328964256536597	0.5599999999999999	0.0014	0.0025	0.9953	0.0124	NA	NA	NA	NA	NA	NA	NA	NA	NA	NA	NA	NA	NA	NA	NA	NA	NA	TRUE	0.0014	0.0025	0.08024219983660494	0.14328964256536597	0.5599999999999999	TRUE	TRUE	FALSE	TRUE	TRUE	TRUE	FALSE	FALSE	0
categorical	20004	both_sexes	1447		EUR	categorical-20004-both_sexes-1447	0.01727787783880974	0.03455575567761948	0.5	5e-4	0.001	0.9984	0.0068	NA	NA	-0.05528920908419117	0.06911151135523896	-0.7999999999999999	-0.0016	0.002	1.0073	0.01	3.0014	4.0725	NA	NA	NA	NA	NA	NA	NA	NA	NA	NA	NA	NA	NA	NA	NA	TRUE	-0.0016	0.002	-0.05528920908419117	0.06911151135523896	-0.7999999999999999	TRUE	TRUE	FALSE	TRUE	TRUE	TRUE	FALSE	FALSE	0
categorical	20004	both_sexes	1448		EUR	categorical-20004-both_sexes-1448	0.04016598267886191	0.023253989971972682	1.7272727272727273	0.0019	0.0011	1.0184	0.0072	0.5232	0.2036	0.042279981767223064	0.05284997720902883	0.8	0.002	0.0025	1.0186	0.012	0.53	0.3424	NA	NA	NA	NA	NA	NA	NA	NA	NA	NA	NA	NA	NA	NA	NA	TRUE	0.002	0.0025	0.042279981767223064	0.05284997720902883	0.8	TRUE	TRUE	FALSE	TRUE	TRUE	TRUE	FALSE	FALSE	0
categorical	20004	both_sexes	1449		EUR	categorical-20004-both_sexes-1449	-0.02342462817900289	0.07808209393000963	-0.3	-3e-4	0.001	1.0019	0.0063	NA	NA	0.19520523482502408	0.1873970254320231	1.0416666666666667	0.0025	0.0024	0.99	0.0111	NA	NA	NA	NA	NA	NA	NA	NA	NA	NA	NA	NA	NA	NA	NA	NA	NA	TRUE	0.0025	0.0024	0.19520523482502408	0.1873970254320231	1.0416666666666667	TRUE	TRUE	FALSE	TRUE	TRUE	TRUE	FALSE	FALSE	0
categorical	20004	both_sexes	1450		EUR	categorical-20004-both_sexes-1450	0.05065750948623819	0.09118351707522875	0.5555555555555556	5e-4	9e-4	0.9935	0.0068	NA	NA	0.14184102656146694	0.20263003794495277	0.7	0.0014	0.002	0.9907	0.0103	NA	NA	NA	NA	NA	NA	NA	NA	NA	NA	NA	NA	NA	NA	NA	NA	NA	TRUE	0.0014	0.002	0.14184102656146694	0.20263003794495277	0.7	TRUE	TRUE	FALSE	TRUE	TRUE	TRUE	FALSE	FALSE	0
categorical	20004	both_sexes	1452		EUR	categorical-20004-both_sexes-1452	-0.14038092608946848	0.14038092608946848	-1	-0.001	0.001	1.0004	0.007	NA	NA	0.46325705609524603	0.3088380373968307	1.5	0.0033	0.0022	0.9821	0.0107	NA	NA	NA	NA	NA	NA	NA	NA	NA	NA	NA	NA	NA	NA	NA	NA	NA	TRUE	0.0033	0.0022	0.46325705609524603	0.3088380373968307	1.5	TRUE	TRUE	FALSE	TRUE	TRUE	TRUE	FALSE	FALSE	0
categorical	20004	both_sexes	1453		EUR	categorical-20004-both_sexes-1453	0.12405451289377094	0.04294194677092071	2.888888888888889	0.0026	9e-4	0.9882	0.0059	NA	NA	0.16222513224570045	0.10974053063679737	1.4782608695652173	0.0034	0.0023	0.9834	0.0109	NA	NA	NA	NA	NA	NA	NA	NA	NA	NA	NA	NA	NA	NA	NA	NA	NA	TRUE	0.0034	0.0023	0.16222513224570045	0.10974053063679737	1.4782608695652173	TRUE	TRUE	FALSE	TRUE	TRUE	TRUE	FALSE	FALSE	0
categorical	20004	both_sexes	1455		AFR	categorical-20004-both_sexes-1455	0.7123414859847451	0.9508534334594578	0.7491601343784996	0.0669	0.0893	0.9843	0.006	NA	NA	2.7258508282824327	1.8559210912876092	1.46873207114171	0.256	0.1743	0.9754	0.0083	NA	NA	-2.7831362870955556	0.8074428011128878	-3.4468525612707124	-0.26138	0.0758315	-2.9413740572483102	0.810053655109352	-0.276241	0.0760767	-3.6310854703213997	-0.256404	0.0892922	-2.730152561620816	0.9507703801920336	-2.8715162130622836	TRUE	-0.256404	0.0892922	-2.730152561620816	0.9507703801920336	-2.8715162130622836	TRUE	TRUE	FALSE	TRUE	TRUE	TRUE	FALSE	FALSE	0
categorical	20004	both_sexes	1455		CSA	categorical-20004-both_sexes-1455	0.62802203719154015	0.4002684431897368	1.56900212314225	0.0739	0.0471	0.982	0.0059	NA	NA	2.8588175008286076	0.9254614323431493	3.089072543617998	0.3364	0.1089	0.9626	0.0099	NA	NA	0.9875412832455067	0.34945559657572245	2.82594210229373	0.116205	0.0411208	0.8339291325328798	0.38103006311133064	0.0981293	0.0448362	2.188617679464362	0.130165	0.0380227	1.106177110568834	0.3231271111437453	3.4233497358157097	TRUE	0.130165	0.0380227	1.106177110568834	0.3231271111437453	3.4233497358157097	TRUE	TRUE	FALSE	TRUE	TRUE	TRUE	FALSE	FALSE	0
categorical	20004	both_sexes	1455		EAS	categorical-20004-both_sexes-1455	1.0012959756534003	1.2004927877860396	0.834070796460177	0.1131	0.1356	0.9658	0.0061	NA	NA	-2.9454568620679598	2.97909899033925	-0.988707280832095	-0.3327	0.3365	0.9816	0.0108	NA	NA	1.1342355014748986	1.0861715240052052	1.0442508171199885	0.128116	0.122687	0.7566601573753934	1.9169550284730663	0.0854675	0.216527	0.39471982708853864	0.122483	0.159247	1.0843654729085361	1.4098442107416183	0.7691385081037635	TRUE	0.122483	0.159247	1.0843654729085361	1.4098442107416183	0.7691385081037635	TRUE	TRUE	FALSE	TRUE	TRUE	TRUE	FALSE	FALSE	0
categorical	20004	both_sexes	1455		EUR	categorical-20004-both_sexes-1455	0.10480709677130061	0.01400886937042137	7.48148148148148	0.0202	0.0027	1.0502	0.0099	0.2294	0.045	0.12659867134751163	0.01971618652133378	6.421052631578947	0.0244	0.0038	1.0312	0.0132	0.1439	0.0608	NA	NA	NA	NA	NA	NA	NA	NA	NA	NA	NA	NA	NA	NA	NA	TRUE	0.0244	0.0038	0.12659867134751163	0.01971618652133378	6.421052631578947	TRUE	TRUE	TRUE	TRUE	TRUE	TRUE	FALSE	FALSE	0
categorical	20004	both_sexes	1455		MID	categorical-20004-both_sexes-1455	0.5955308274103636	1.563621224575078	0.3808664259927797	0.1055	0.277	1.0013	0.0061	0.3163	1.4851	-11.961420125901046	3.974533228243004	-3.0095156937934955	-2.119	0.7041	1.0258	0.0098	6.2478	2.377	2.1800887708372425	0.8471609477276315	2.573405651765427	0.386209	0.150077	1.9441682457112832	1.2268951116207365	0.344415	0.217348	1.5846246572317206	0.352312	0.118979	1.9887455627165878	0.6716176522697407	2.9611275939451502	TRUE	0.352312	0.118979	1.9887455627165878	0.6716176522697407	2.9611275939451502	TRUE	TRUE	FALSE	TRUE	TRUE	TRUE	FALSE	FALSE	0
categorical	20004	both_sexes	1456		EUR	categorical-20004-both_sexes-1456	0.053500999043315775	0.24075449569492094	0.22222222222222227	2e-4	9e-4	0.98740000000000006	0.0062	NA	NA	0.053500999043315775	0.5885109894764735	0.09090909090909091	2e-4	0.0022	0.9872	0.0105	NA	NA	NA	NA	NA	NA	NA	NA	NA	NA	NA	NA	NA	NA	NA	NA	NA	TRUE	2e-4	0.0022	0.053500999043315775	0.5885109894764735	0.09090909090909091	TRUE	TRUE	FALSE	TRUE	TRUE	TRUE	FALSE	FALSE	0
categorical	20004	both_sexes	1458		AFR	categorical-20004-both_sexes-1458	-0.26336587877032386	0.33620360361218926	-0.7833523375142531	-0.0687	0.0877	1.0023	0.006	NA	NA	-0.13609153852032746	0.7218601888275398	-0.1885289431757833	-0.0355	0.1883	1.0012	0.0093	NA	NA	-0.8081498913783581	0.34659294666976503	-2.3316974541561173	-0.210809	0.0904101	-0.2294894363028188	0.3266074250424968	-0.0598632	0.0851968	-0.7026461087740384	-0.13316	0.0798252	-0.5104774442075156	0.30601505016036185	-1.6681448965990686	TRUE	-0.13316	0.0798252	-0.5104774442075156	0.30601505016036185	-1.6681448965990686	TRUE	TRUE	FALSE	TRUE	TRUE	TRUE	FALSE	FALSE	0
categorical	20004	both_sexes	1458		AMR	categorical-20004-both_sexes-1458	1.4635957593706777	1.263936618894467	1.1579661016949152	0.5124	0.4425	0.9809	0.0065	NA	NA	5.636157596389972	2.7466699496698745	2.0519966722129785	1.9732	0.9616	0.9693	0.0102	NA	NA	1.6659969996302528	1.6870397591136326	0.9875268147240136	0.58326	0.590627	0.6863361503603121	1.6123918052194222	0.240284	0.564493	0.4256633828940306	0.0575472	0.249511	0.164375171513771	0.7126917281739602	0.23063993170641772	TRUE	0.0575472	0.249511	0.164375171513771	0.7126917281739602	0.23063993170641772	FALSE	TRUE	FALSE	TRUE	TRUE	TRUE	FALSE	FALSE	0
categorical	20004	both_sexes	1458		CSA	categorical-20004-both_sexes-1458	0.21939468772361165	0.21781061055593215	1.0072727272727273	0.0554	0.055	0.9948	0.0069	NA	NA	-0.36394172927436663	0.45898635933513704	-0.7929249352890423	-0.0919	0.1159	1.0055	0.0106	1.4331	2.764	0.3910235085523074	0.1794941599855164	2.1784748238263547	0.0987385	0.0453246	0.27859521565342216	0.17158882288021185	0.0703489	0.0433284	1.6236209968519495	0.0717525	0.0471165	0.28415374243480945	0.18659042967742867	1.522874152367005	TRUE	0.0717525	0.0471165	0.28415374243480945	0.18659042967742867	1.522874152367005	TRUE	TRUE	FALSE	TRUE	TRUE	TRUE	FALSE	FALSE	0
categorical	20004	both_sexes	1458		EAS	categorical-20004-both_sexes-1458	0.27569880633361693	0.5297134368881853	0.52046783625731	0.0801	0.1539	0.9949	0.0066	NA	NA	1.9106168214206087	1.1974483735763461	1.5955734406438633	0.5551	0.3479	0.9792	0.011	NA	NA	0.5730301594563323	0.5383664556038247	1.0643868195941542	0.166485	0.156414	0.17197616552383485	0.4089429035968751	0.049965	0.118812	0.4205383294616706	0.183766	0.0997943	0.6325101978115287	0.34348526078525426	1.841447858244409	TRUE	0.183766	0.0997943	0.6325101978115287	0.34348526078525426	1.841447858244409	TRUE	TRUE	FALSE	TRUE	TRUE	TRUE	FALSE	FALSE	0
categorical	20004	both_sexes	1458		EUR	categorical-20004-both_sexes-1458	0.05483516398115507	0.005033179302618099	10.894736842105264	0.0207	0.0019	1.0329	0.0086	0.1566	0.0407	0.06225248084817121	0.00662260434555013	9.399999999999999	0.0235	0.0025	1.021	0.0102	0.0997	0.0486	NA	NA	NA	NA	NA	NA	NA	NA	NA	NA	NA	NA	NA	NA	NA	TRUE	0.0235	0.0025	0.06225248084817121	0.00662260434555013	9.399999999999999	TRUE	TRUE	TRUE	TRUE	TRUE	TRUE	FALSE	FALSE	0
categorical	20004	both_sexes	1458		MID	categorical-20004-both_sexes-1458	0.2980810683471965	0.8174353390581723	0.3646540027137042	0.1075	0.2948	0.9964	0.006	NA	NA	3.7513849057388104	1.8347929574450226	2.044582136920054	1.3529	0.6617	0.9821	0.0095	NA	NA	0.5268437308561459	0.23070587378985838	2.2836164602208124	0.190001	0.0832018	0.6589421689590337	0.20080848127699194	0.237641	0.0724196	3.281445906909179	0.360713	0.12341	1.0002020130857887	0.34219706646258163	2.922883072684547	TRUE	0.360713	0.12341	1.0002020130857887	0.34219706646258163	2.922883072684547	TRUE	TRUE	FALSE	TRUE	TRUE	TRUE	FALSE	FALSE	0
categorical	20004	both_sexes	1459		EUR	categorical-20004-both_sexes-1459	0.05833604215268399	0.04772948903401417	1.222222222222222	0.0011	9e-4	0.9983	0.0056	NA	NA	0.08485242494935853	0.11136880774603307	0.761904761904762	0.0016	0.0021	0.9947	0.0105	NA	NA	NA	NA	NA	NA	NA	NA	NA	NA	NA	NA	NA	NA	NA	NA	NA	TRUE	0.0016	0.0021	0.08485242494935853	0.11136880774603307	0.761904761904762	TRUE	TRUE	FALSE	TRUE	TRUE	TRUE	FALSE	FALSE	0
categorical	20004	both_sexes	1460		EUR	categorical-20004-both_sexes-1460	-0.014005672777932977	0.02000810396847568	-0.7000000000000001	-7e-4	0.001	1.0143	0.0064	1.6843	0.7505	-0.05402188071488434	0.04601863912749406	-1.1739130434782612	-0.0027	0.0023	1.024	0.0115	2.8265	1.3566	NA	NA	NA	NA	NA	NA	NA	NA	NA	NA	NA	NA	NA	NA	NA	TRUE	-0.0027	0.0023	-0.05402188071488434	0.04601863912749406	-1.1739130434782612	TRUE	TRUE	FALSE	TRUE	TRUE	TRUE	FALSE	FALSE	0
categorical	20004	both_sexes	1461		EUR	categorical-20004-both_sexes-1461	0.026503006966165876	0.037861438523094114	0.6999999999999998	7e-4	0.001	1.008	0.0069	0.5515	0.4787	0.04164758237540352	0.09086745245542585	0.4583333333333334	0.0011	0.0024	1.0057	0.011	0.3937	0.7609	NA	NA	NA	NA	NA	NA	NA	NA	NA	NA	NA	NA	NA	NA	NA	TRUE	0.0011	0.0024	0.04164758237540352	0.09086745245542585	0.4583333333333334	TRUE	TRUE	FALSE	TRUE	TRUE	TRUE	FALSE	FALSE	0
categorical	20004	both_sexes	1462		EUR	categorical-20004-both_sexes-1462	-0.011127254463067879	0.05563627231533939	-0.2	-2e-4	0.001	0.9991	0.0069	NA	NA	-0.15578156248295028	0.1279634263252806	-1.217391304347826	-0.0028	0.0023	1.0103	0.0114	NA	NA	NA	NA	NA	NA	NA	NA	NA	NA	NA	NA	NA	NA	NA	NA	NA	TRUE	-0.0028	0.0023	-0.15578156248295028	0.1279634263252806	-1.217391304347826	TRUE	TRUE	FALSE	TRUE	TRUE	TRUE	FALSE	FALSE	0
categorical	20004	both_sexes	1463		EUR	categorical-20004-both_sexes-1463	0.030532440731796923	0.02498108787147021	1.222222222222222	0.0011	9e-4	1.0073	0.0065	0.421	0.3762	0.019429735011143496	0.0638405578937572	0.30434782608695654	7e-4	0.0023	1.0082	0.0112	0.4702	0.6437	NA	NA	NA	NA	NA	NA	NA	NA	NA	NA	NA	NA	NA	NA	NA	TRUE	7e-4	0.0023	0.019429735011143496	0.0638405578937572	0.30434782608695654	TRUE	TRUE	FALSE	TRUE	TRUE	TRUE	FALSE	FALSE	0
categorical	20004	both_sexes	1464		EUR	categorical-20004-both_sexes-1464	0.0556530660667317	0.026501460031777002	2.0999999999999996	0.0021	0.001	0.9972	0.0067	NA	NA	0.07685423409215329	0.058303212069909405	1.318181818181818	0.0029	0.0022	0.9939	0.0107	NA	NA	NA	NA	NA	NA	NA	NA	NA	NA	NA	NA	NA	NA	NA	NA	NA	TRUE	0.0029	0.0022	0.07685423409215329	0.058303212069909405	1.318181818181818	TRUE	TRUE	FALSE	TRUE	TRUE	TRUE	FALSE	FALSE	0
categorical	20004	both_sexes	1465		EUR	categorical-20004-both_sexes-1465	-0.019857061355709856	0.05957118406712957	-0.3333333333333333	-3e-4	9e-4	1.0001	0.0068	NA	NA	0.07942824542283942	0.14561844994187229	0.5454545454545454	0.0012	0.0022	0.9933	0.0109	NA	NA	NA	NA	NA	NA	NA	NA	NA	NA	NA	NA	NA	NA	NA	NA	NA	TRUE	0.0012	0.0022	0.07942824542283942	0.14561844994187229	0.5454545454545454	TRUE	TRUE	FALSE	TRUE	TRUE	TRUE	FALSE	FALSE	0
categorical	20004	both_sexes	1466		EUR	categorical-20004-both_sexes-1466	0.026275675474967928	0.02021205805766764	1.2999999999999998	0.0013	0.001	0.999	0.0065	NA	NA	0.09903908448257143	0.04446652772686881	2.227272727272727	0.0049	0.0022	0.9835	0.0101	NA	NA	NA	NA	NA	NA	NA	NA	NA	NA	NA	NA	NA	NA	NA	NA	NA	TRUE	0.0049	0.0022	0.09903908448257143	0.04446652772686881	2.227272727272727	TRUE	TRUE	FALSE	TRUE	TRUE	TRUE	FALSE	FALSE	0
categorical	20004	both_sexes	1467		EUR	categorical-20004-both_sexes-1467	0.03623353100075164	0.02787194692365511	1.3	0.0013	0.001	1.0052	0.0071	0.3052	0.4223	0.050169504462579194	0.06131828323204124	0.8181818181818181	0.0018	0.0022	1.0022	0.0102	0.1286	0.6028	NA	NA	NA	NA	NA	NA	NA	NA	NA	NA	NA	NA	NA	NA	NA	TRUE	0.0018	0.0022	0.050169504462579194	0.06131828323204124	0.8181818181818181	TRUE	TRUE	FALSE	TRUE	TRUE	TRUE	FALSE	FALSE	0
categorical	20004	both_sexes	1468		EUR	categorical-20004-both_sexes-1468	-0.07356203174248949	0.13241165713648106	-0.5555555555555556	-5e-4	9e-4	1.0009	0.0069	NA	NA	0.33838534601545167	0.29424812696995795	1.1500000000000001	0.0023	0.002	0.9883	0.0108	NA	NA	NA	NA	NA	NA	NA	NA	NA	NA	NA	NA	NA	NA	NA	NA	NA	TRUE	0.0023	0.002	0.33838534601545167	0.29424812696995795	1.1500000000000001	TRUE	TRUE	FALSE	TRUE	TRUE	TRUE	FALSE	FALSE	0
categorical	20004	both_sexes	1469		EUR	categorical-20004-both_sexes-1469	0.11780219418107533	0.2650549369074195	0.4444444444444445	4e-4	9e-4	0.988	0.0072	NA	NA	0.8835164563580651	0.5890109709053767	1.5	0.003	0.002	0.9784	0.0105	NA	NA	NA	NA	NA	NA	NA	NA	NA	NA	NA	NA	NA	NA	NA	NA	NA	TRUE	0.003	0.002	0.8835164563580651	0.5890109709053767	1.5	TRUE	TRUE	FALSE	TRUE	TRUE	TRUE	FALSE	FALSE	0
categorical	20004	both_sexes	1470		EUR	categorical-20004-both_sexes-1470	0.09506220401284517	0.06111141686540046	1.5555555555555556	0.0014	9e-4	1.0038	0.0063	0.2341	0.3892	-0.04753110200642258	0.13580314858977882	-0.35	-7e-4	0.002	1.0122	0.0094	0.7516	0.5752	NA	NA	NA	NA	NA	NA	NA	NA	NA	NA	NA	NA	NA	NA	NA	TRUE	-7e-4	0.002	-0.04753110200642258	0.13580314858977882	-0.35	TRUE	TRUE	FALSE	TRUE	TRUE	TRUE	FALSE	FALSE	0
categorical	20004	both_sexes	1471		EUR	categorical-20004-both_sexes-1471	0.04710464009113673	0.0518151041002504	0.9090909090909092	0.001	0.0011	0.9968	0.007	NA	NA	0.0518151041002504	0.1036302082005008	0.5	0.0011	0.0022	0.9969	0.0105	NA	NA	NA	NA	NA	NA	NA	NA	NA	NA	NA	NA	NA	NA	NA	NA	NA	TRUE	0.0011	0.0022	0.0518151041002504	0.1036302082005008	0.5	TRUE	TRUE	FALSE	TRUE	TRUE	TRUE	FALSE	FALSE	0
categorical	20004	both_sexes	1472		EUR	categorical-20004-both_sexes-1472	0.11152269881668293	0.12546303616876828	0.8888888888888891	8e-4	9e-4	0.986	0.0059	NA	NA	0.6551958555480122	0.30668742174587804	2.1363636363636362	0.0047	0.0022	0.9686	0.0103	NA	NA	NA	NA	NA	NA	NA	NA	NA	NA	NA	NA	NA	NA	NA	NA	NA	TRUE	0.0047	0.0022	0.6551958555480122	0.30668742174587804	2.1363636363636362	TRUE	TRUE	FALSE	TRUE	TRUE	TRUE	FALSE	FALSE	0
categorical	20004	both_sexes	1474		EUR	categorical-20004-both_sexes-1474	0.010905618774422789	0.014021509852829302	0.7777777777777777	7e-4	9e-4	0.9966	0.0061	NA	NA	-0.009347673235219532	0.03427480186247162	-0.2727272727272727	-6e-4	0.0022	1.0026	0.0107	0.9898	4.1632	NA	NA	NA	NA	NA	NA	NA	NA	NA	NA	NA	NA	NA	NA	NA	TRUE	-6e-4	0.0022	-0.009347673235219532	0.03427480186247162	-0.2727272727272727	TRUE	TRUE	FALSE	TRUE	TRUE	TRUE	FALSE	FALSE	0
categorical	20004	both_sexes	1475		EUR	categorical-20004-both_sexes-1475	-0.02454269112437558	0.03681403668656338	-0.6666666666666665	-6e-4	9e-4	1.0055	0.0069	10.6202	13.2487	-0.0018983362539852443	0.09408031597677308	-0.02017782608695652	-4.6409e-5	0.0023	1.0031	0.0108	5.9848	20.7815	NA	NA	NA	NA	NA	NA	NA	NA	NA	NA	NA	NA	NA	NA	NA	TRUE	-4.6409e-5	0.0023	-0.0018983362539852443	0.09408031597677308	-0.02017782608695652	TRUE	TRUE	FALSE	TRUE	TRUE	TRUE	FALSE	FALSE	0
categorical	20004	both_sexes	1477		AFR	categorical-20004-both_sexes-1477	-0.5634367427639834	0.29254747687975036	-1.9259668508287295	-0.1743	0.0905	1.0116	0.0051	NA	NA	0.4115060089148312	0.5695786234940554	0.7224744608399546	0.1273	0.1762	0.9987	0.0082	NA	NA	-0.2243338099502864	0.2351790782920716	-0.9538850631589076	-0.069398	0.072753	-0.1653281152627226	0.23535234398003574	-0.0511445	0.0728066	-0.7024706551329138	-0.169499	0.0787336	-0.5479171799297328	0.25451177928905544	-2.1528165865653293	TRUE	-0.169499	0.0787336	-0.5479171799297328	0.25451177928905544	-2.1528165865653293	TRUE	TRUE	FALSE	TRUE	TRUE	TRUE	TRUE	FALSE	2
categorical	20004	both_sexes	1477		AMR	categorical-20004-both_sexes-1477	1.1413317977528037	1.0868070615112089	1.0501696558410083	0.4333	0.4126	0.9822	0.0063	NA	NA	5.357647995913229	2.5882128420768633	2.0700183187461834	2.034	0.9826	0.966	0.0094	NA	NA	-0.26633358120097267	0.6066416886149382	-0.4390294735745175	-0.101112	0.230308	0.7884540265057517	1.9939775064908096	0.299332	0.757002	0.3954177135595415	0.213544	0.378127	0.5624845543949335	0.9960036203297353	0.5647414757475664	TRUE	0.213544	0.378127	0.5624845543949335	0.9960036203297353	0.5647414757475664	FALSE	TRUE	FALSE	TRUE	TRUE	TRUE	TRUE	FALSE	2
categorical	20004	both_sexes	1477		CSA	categorical-20004-both_sexes-1477	-0.0656421439351556	0.14821305130621978	-0.4428904428904428	-0.019	0.0429	1.0076	0.0058	1.6669	1.2781	-0.03765786152069454	0.3827973446323812	-0.0983754512635379	-0.0109	0.1108	1.007	0.0094	1.5482	2.0651	0.4219891594113499	0.15910584686480675	2.65225425543234	0.122144	0.0460529	0.4180333565268365	0.13646138011698652	0.120999	0.0394985	3.063382153752674	0.114942	0.0450901	0.3971073320102451	0.15577951759213474	2.549162676507704	TRUE	0.114942	0.0450901	0.3971073320102451	0.15577951759213474	2.549162676507704	TRUE	TRUE	FALSE	TRUE	TRUE	TRUE	TRUE	FALSE	2
categorical	20004	both_sexes	1477		EAS	categorical-20004-both_sexes-1477	0.1667173184457283	0.44619616864020367	0.3736413043478261	0.055	0.1472	0.9989	0.0063	NA	NA	1.162474393162487	1.10882172886268	1.0483870967741935	0.3835	0.3658	0.9895	0.0115	NA	NA	-1.1015225415387286	1.1764301483283803	-0.9363263455156349	-0.363392	0.388104	-0.4459354833786339	0.4622495307945414	-0.147114	0.152496	-0.9647072710103871	-0.15581199999999998	0.0976917	-0.4723010694848329	0.2961254228800828	-1.5949359055068133	TRUE	-0.15581199999999998	0.0976917	-0.4723010694848329	0.2961254228800828	-1.5949359055068133	TRUE	TRUE	FALSE	TRUE	TRUE	TRUE	TRUE	FALSE	2
categorical	20004	both_sexes	1477		EUR	categorical-20004-both_sexes-1477	0.04272961144174816	0.005786301549403397	7.384615384615384	0.0096	0.0013	1.0136	0.0076	0.1407	0.0787	0.04272961144174816	0.009347102502882409	4.571428571428572	0.0096	0.0021	1.0121	0.0109	0.1251	0.1129	NA	NA	NA	NA	NA	NA	NA	NA	NA	NA	NA	NA	NA	NA	NA	TRUE	0.0096	0.0021	0.04272961144174816	0.009347102502882409	4.571428571428572	TRUE	TRUE	TRUE	TRUE	TRUE	TRUE	TRUE	TRUE	2
categorical	20004	both_sexes	1477		MID	categorical-20004-both_sexes-1477	1.1116660392396904	1.1047921166336052	1.006221914967162	0.2911	0.2893	0.9863	0.0064	NA	NA	1.774617686137699	2.176742158593691	0.815263157894737	0.4647	0.57	0.9855	0.008	NA	NA	1.721211126334308	0.4690573844098023	3.66951077531813	0.450715	0.122827	2.800226033195093	1.7755914918402278	0.733265	0.464955	1.5770665978428016	0.419001	0.104515	1.6001002477068689	0.39912667843056077	4.009003492321677	TRUE	0.419001	0.104515	1.6001002477068689	0.39912667843056077	4.009003492321677	TRUE	TRUE	TRUE	TRUE	TRUE	TRUE	TRUE	TRUE	2
categorical	20004	both_sexes	1478		AFR	categorical-20004-both_sexes-1478	1.6430341684928105	0.7226623313702819	2.273584905660377	0.1928	0.0848	0.9778	0.0057	NA	NA	-1.1070027929834858	1.4487334473224989	-0.7641176470588235	-0.1299	0.17	1.0023	0.0082	NA	NA	3.0506832396415344	1.1004067948174412	2.772323157226275	0.357979	0.129126	3.9763301709046077	1.2581056915392228	0.466598	0.147631	3.160569257134341	0.4652560000000001	0.08831130000000001	3.9648936986322165	0.7525854946266555	5.268363165302742	TRUE	0.4652560000000001	0.08831130000000001	3.9648936986322165	0.7525854946266555	5.268363165302742	TRUE	TRUE	TRUE	TRUE	TRUE	TRUE	TRUE	TRUE	2
categorical	20004	both_sexes	1478		AMR	categorical-20004-both_sexes-1478	2.2315304067589534	1.4344526774815565	1.5556668001601923	0.7769	0.4994	0.98	0.0061	NA	NA	6.115525021277498	2.6445746498944116	2.3124796350602805	2.1291	0.9207	0.9693	0.0091	NA	NA	1.971065511296343	1.7593473046393788	1.120339063298455	0.68622	0.612511	10.806794215303833	14.026069088887693	3.76235	4.88313	0.7704791803617761	2.60988	1.93453	7.496494501212585	5.556651458086495	1.3491028828707747	TRUE	2.60988	1.93453	7.496494501212585	5.556651458086495	1.3491028828707747	FALSE	TRUE	FALSE	TRUE	TRUE	TRUE	TRUE	FALSE	2
categorical	20004	both_sexes	1478		CSA	categorical-20004-both_sexes-1478	0.04816904531420956	0.33099015423049716	0.1455301455301455	0.007	0.0481	0.9917	0.0058	NA	NA	2.331381793207743	0.8291957086231789	2.811618257261411	0.3388	0.1205	0.9656	0.0099	NA	NA	0.7283503716117874	0.3786967767096903	1.9233075547673388	0.105845	0.0550328	0.5003174229651005	0.3094971262112968	0.0727069	0.0449766	1.6165494946260945	0.113679	0.045529	0.7822584146105755	0.31329835201580675	2.496848162709482	TRUE	0.113679	0.045529	0.7822584146105755	0.31329835201580675	2.496848162709482	TRUE	TRUE	FALSE	TRUE	TRUE	TRUE	TRUE	FALSE	2
categorical	20004	both_sexes	1478		EAS	categorical-20004-both_sexes-1478	1.1792914663130176	0.9624382834579379	1.2253164556962026	0.1936	0.158	0.9879	0.0067	NA	NA	4.376048498963181	2.1508668220822655	2.0345511186632677	0.7184	0.3531	0.9761	0.0112	NA	NA	4.618656042973072	2.7054566544710497	1.707163201206813	0.758228	0.444145	2.1599734374858706	4.385429226536126	0.354595	0.71994	0.4925341000638942	0.635911	0.182715	3.873576527038106	1.1129867782406146	3.4803437046766823	TRUE	0.635911	0.182715	3.873576527038106	1.1129867782406146	3.4803437046766823	TRUE	TRUE	FALSE	TRUE	TRUE	TRUE	TRUE	FALSE	2
categorical	20004	both_sexes	1478		EUR	categorical-20004-both_sexes-1478	0.07588427029043045	0.006438665357975916	11.785714285714286	0.033	0.0028	1.1062	0.0106	0.2776	0.0277	0.09359060002486422	0.010577807373817577	8.847826086956522	0.0407	0.0046	1.0665	0.0221	0.1739	0.0577	NA	NA	NA	NA	NA	NA	NA	NA	NA	NA	NA	NA	NA	NA	NA	TRUE	0.0407	0.0046	0.09359060002486422	0.010577807373817577	8.847826086956522	TRUE	TRUE	TRUE	TRUE	TRUE	TRUE	TRUE	TRUE	2
categorical	20004	both_sexes	1478		MID	categorical-20004-both_sexes-1478	1.3994888024015721	0.9659103761102791	1.4488805970149252	0.3883	0.268	0.987	0.0061	NA	NA	1.6697995419846725	2.280341399123036	0.7322585743638373	0.4633	0.6327	0.9854	0.0091	NA	NA	0.13829205561367253	0.7466379083036624	0.1852197083427865	0.0383703	0.207161	0.6540871152136032	0.38522524119466817	0.181482	0.106884	1.6979342090490623	0.19012	0.107674	0.6852197041271876	0.38807251431827683	1.765700169028735	TRUE	0.19012	0.107674	0.6852197041271876	0.38807251431827683	1.765700169028735	TRUE	TRUE	FALSE	TRUE	TRUE	TRUE	TRUE	FALSE	2
categorical	20004	both_sexes	1479		AFR	categorical-20004-both_sexes-1479	-0.7434883690043342	1.2410106610448286	-0.5990990990990991	-0.0532	0.0888	0.9952	0.0058	NA	NA	-2.0110521860850317	2.635750120192057	-0.7629904559915164	-0.1439	0.1886	0.9961	0.0092	NA	NA	10.68040607558121	2.946002785453264	3.6253889943074005	0.764232	0.2108	3.1897188318266965	1.4040190884145005	0.228239	0.100464	2.271848622392101	0.387263	0.0888575	5.412134139957247	1.2418142433985457	4.358247756238923	TRUE	0.387263	0.0888575	5.412134139957247	1.2418142433985457	4.358247756238923	TRUE	TRUE	TRUE	TRUE	TRUE	TRUE	TRUE	TRUE	2
categorical	20004	both_sexes	1479		CSA	categorical-20004-both_sexes-1479	0.7556002051103489	0.4616509981347519	1.6367346938775507	0.0802	0.049	0.9818	0.0062	NA	NA	1.608241334318411	1.0862930629578957	1.4804856895056373	0.1707	0.1153	0.9746	0.0098	NA	NA	0.7250087603972154	0.3802515635697594	1.9066555666225635	0.076953	0.0403602	0.38297342016896613	0.3643114141055924	0.0406491	0.0386683	1.0512254223743993	0.0278074	0.04232469999999999	0.2619859992965775	0.3987600000153863	0.6570017034970125	TRUE	0.0278074	0.04232469999999999	0.2619859992965775	0.3987600000153863	0.6570017034970125	TRUE	TRUE	FALSE	TRUE	TRUE	TRUE	TRUE	FALSE	2
categorical	20004	both_sexes	1479		EUR	categorical-20004-both_sexes-1479	0.19383051909856516	0.015302409402518301	12.666666666666668	0.038	0.003	1.0592	0.0117	0.1532	0.0303	0.2019918041132416	0.03774594319287848	5.351351351351352	0.0396	0.0074	1.0501	0.0406	0.1298	0.1052	NA	NA	NA	NA	NA	NA	NA	NA	NA	NA	NA	NA	NA	NA	NA	TRUE	0.0396	0.0074	0.2019918041132416	0.03774594319287848	5.351351351351352	TRUE	TRUE	TRUE	TRUE	TRUE	TRUE	TRUE	TRUE	2
categorical	20004	both_sexes	1480		AFR	categorical-20004-both_sexes-1480	0.2060478895222215	0.8127931642004227	0.2535059331175836	0.0235	0.0927	0.9848	0.0065	NA	NA	2.9679664086498714	1.5387831749425476	1.928774928774929	0.3385	0.1755	0.9766	0.0082	NA	NA	8.03801585021485	2.0359723483620185	3.947998535776578	0.916745	0.232205	3.8805130553649456	0.968661816627509	0.442577	0.110477	4.006055559075645	0.588969	0.114916	5.164077423149501	1.007582947758962	5.125213199206377	TRUE	0.588969	0.114916	5.164077423149501	1.007582947758962	5.125213199206377	TRUE	TRUE	TRUE	TRUE	TRUE	TRUE	TRUE	TRUE	2
categorical	20004	both_sexes	1480		CSA	categorical-20004-both_sexes-1480	0.4365265404296064	0.44583634816388723	0.9791183294663571	0.0422	0.0431	0.9852	0.0058	NA	NA	1.867133662264075	1.2775125057596302	1.4615384615384617	0.1805	0.1235	0.9759	0.0101	NA	NA	0.9761985095934721	0.38999612137367146	2.5030979953211787	0.0943713	0.0377018	0.4250216869161987	0.44098593833432687	0.0410878	0.0426311	0.9637987290968332	0.0738988	0.0429753	0.7644262442156258	0.44454642258114857	1.719564494023311	TRUE	0.0738988	0.0429753	0.7644262442156258	0.44454642258114857	1.719564494023311	TRUE	TRUE	FALSE	TRUE	TRUE	TRUE	TRUE	FALSE	2
categorical	20004	both_sexes	1480		EAS	categorical-20004-both_sexes-1480	1.893616305479376	0.9770778557640795	1.9380403458213258	0.269	0.1388	0.9801	0.0065	NA	NA	3.71613400618053	2.5187208702621584	1.4754052543320293	0.5279	0.3578	0.9772	0.0111	NA	NA	1.015590773263253	0.9653712241060415	1.052020971729001	0.144271	0.137137	4.4206789427377915	4.2920045470208485	0.627985	0.609706	1.0299800231587029	0.355757	0.104613	2.5043392415926626	0.7364196377885277	3.4006958982153264	TRUE	0.355757	0.104613	2.5043392415926626	0.7364196377885277	3.4006958982153264	TRUE	TRUE	FALSE	TRUE	TRUE	TRUE	TRUE	FALSE	2
categorical	20004	both_sexes	1480		EUR	categorical-20004-both_sexes-1480	0.057604291709232924	0.006284104550098137	9.166666666666668	0.011	0.0012	1.0123	0.0069	0.1147	0.0638	0.08116968377210095	0.01309188447937112	6.2	0.0155	0.0025	0.9907	0.0117	NA	NA	NA	NA	NA	NA	NA	NA	NA	NA	NA	NA	NA	NA	NA	NA	NA	TRUE	0.0155	0.0025	0.08116968377210095	0.01309188447937112	6.2	TRUE	TRUE	TRUE	TRUE	TRUE	TRUE	TRUE	TRUE	2
categorical	20004	both_sexes	1481		EUR	categorical-20004-both_sexes-1481	0.015707301227065037	0.01745255691896115	0.9	9e-4	0.001	0.9988	0.0067	NA	NA	-0.029669346762233956	0.03839562522171454	-0.7727272727272726	-0.0017	0.0022	1.0085	0.0111	1.2391	1.6141	NA	NA	NA	NA	NA	NA	NA	NA	NA	NA	NA	NA	NA	NA	NA	TRUE	-0.0017	0.0022	-0.029669346762233956	0.03839562522171454	-0.7727272727272726	TRUE	TRUE	FALSE	TRUE	TRUE	TRUE	FALSE	FALSE	0
categorical	20004	both_sexes	1482		EUR	categorical-20004-both_sexes-1482	0.09348805138966368	0.04674402569483184	2	0.0022	0.0011	0.9941	0.0071	NA	NA	0.05099348257618018	0.09773750827101202	0.5217391304347826	0.0012	0.0023	0.9951	0.0119	NA	NA	NA	NA	NA	NA	NA	NA	NA	NA	NA	NA	NA	NA	NA	NA	NA	TRUE	0.0012	0.0023	0.05099348257618018	0.09773750827101202	0.5217391304347826	TRUE	TRUE	FALSE	TRUE	TRUE	TRUE	FALSE	FALSE	0
categorical	20004	both_sexes	1483		AFR	categorical-20004-both_sexes-1483	0.8891714885893546	0.7418479772446479	1.1985898942420679	0.102	0.0851	0.9813	0.0057	NA	NA	1.9893032715303012	1.4479547475950176	1.373871161950632	0.2282	0.1661	0.9843	0.0077	NA	NA	0.4286904963310123	1.1627399165786794	0.36868992817621565	0.0491766	0.133382	-0.10363468046859632	0.7847008125741337	-0.0118883	0.090015800000000007	-0.13206903676910053	0.0481029	0.0908986	0.4193306588084791	0.7923965046341991	0.5291929688686074	TRUE	0.0481029	0.0908986	0.4193306588084791	0.7923965046341991	0.5291929688686074	TRUE	TRUE	FALSE	TRUE	TRUE	TRUE	TRUE	FALSE	2
categorical	20004	both_sexes	1483		CSA	categorical-20004-both_sexes-1483	0.7473687898093344	0.4031857945024041	1.8536585365853657	0.0912	0.0492	0.9804	0.0059	NA	NA	1.9683989398267774	0.977643603336114	2.0134115674769486	0.2402	0.1193	0.9668	0.0105	NA	NA	0.9897473720044077	0.3381302914894613	2.9271183236632785	0.120777	0.0412614	0.8472720016137816	0.3108750956777632	0.103391	0.0379355	2.7254418684345794	0.125617	0.0411453	1.0294103647969206	0.3371788713524343	3.053009699771298	TRUE	0.125617	0.0411453	1.0294103647969206	0.3371788713524343	3.053009699771298	TRUE	TRUE	FALSE	TRUE	TRUE	TRUE	TRUE	FALSE	2
categorical	20004	both_sexes	1483		EAS	categorical-20004-both_sexes-1483	0.27629952952923176	1.2061537154449153	0.22907488986784144	0.0364	0.1589	0.9833	0.0064	NA	NA	-2.296170540730566	2.778935652765157	-0.8262769735045071	-0.3025	0.3661	0.9956	0.0115	NA	NA	-3.3974746572362706	1.1858866895151614	-2.864923510209307	-0.447587	0.15623	-5.578942939980126	2.257723916635358	-0.734976	0.297435	-2.4710474557466333	-0.388919	0.143717	-2.952146613323607	1.0909049309162802	-2.706144714960652	TRUE	-0.388919	0.143717	-2.952146613323607	1.0909049309162802	-2.706144714960652	TRUE	TRUE	FALSE	TRUE	TRUE	TRUE	TRUE	FALSE	2
categorical	20004	both_sexes	1483		EUR	categorical-20004-both_sexes-1483	0.1291201089295975	0.013736181801021008	9.4	0.0141	0.0015	1.0108	0.008	0.0818	0.0605	0.17490738159966748	0.022893636335035016	7.639999999999999	0.0191	0.0025	0.9899	0.0116	NA	NA	NA	NA	NA	NA	NA	NA	NA	NA	NA	NA	NA	NA	NA	NA	NA	TRUE	0.0191	0.0025	0.17490738159966748	0.022893636335035016	7.639999999999999	TRUE	TRUE	TRUE	TRUE	TRUE	TRUE	TRUE	TRUE	2
categorical	20004	both_sexes	1483		MID	categorical-20004-both_sexes-1483	0.5255395619578943	1.5189063724613971	0.3459986550100874	0.1029	0.2974	0.992	0.0063	NA	NA	-5.841711865572784	3.5393480703286753	-1.6505050505050507	-1.1438	0.693	1.0059	0.01	NA	NA	2.5983922120585254	0.6176085773457949	4.2071828458491485	0.508762	0.120927	4.075342243397627	1.0467532540520534	0.797947	0.204953	3.893317004386372	0.5816720000000001	0.12881900000000002	2.9707643156770875	0.657915265615685	4.515420861829388	TRUE	0.5816720000000001	0.12881900000000002	2.9707643156770875	0.657915265615685	4.515420861829388	TRUE	TRUE	TRUE	TRUE	TRUE	TRUE	TRUE	TRUE	2
categorical	20004	both_sexes	1484		EUR	categorical-20004-both_sexes-1484	0.12790280673066642	0.02558056134613328	5.000000000000001	0.006	0.0012	0.9981	0.0075	NA	NA	0.238751905897244	0.05116112269226656	4.666666666666668	0.0112	0.0024	0.9749	0.0108	NA	NA	NA	NA	NA	NA	NA	NA	NA	NA	NA	NA	NA	NA	NA	NA	NA	TRUE	0.0112	0.0024	0.238751905897244	0.05116112269226656	4.666666666666668	TRUE	TRUE	TRUE	TRUE	TRUE	TRUE	FALSE	FALSE	0
categorical	20004	both_sexes	1485		EUR	categorical-20004-both_sexes-1485	-0.006902716283094975	0.03451358141547487	-0.20000000000000004	-2e-4	0.001	1.0065	0.0072	1.2608	1.4014	-0.02415950699083241	0.07938123725559221	-0.3043478260869565	-7e-4	0.0023	1.0082	0.0115	1.5803	2.2239	NA	NA	NA	NA	NA	NA	NA	NA	NA	NA	NA	NA	NA	NA	NA	TRUE	-7e-4	0.0023	-0.02415950699083241	0.07938123725559221	-0.3043478260869565	TRUE	TRUE	FALSE	TRUE	TRUE	TRUE	FALSE	FALSE	0
categorical	20004	both_sexes	1486		AFR	categorical-20004-both_sexes-1486	-1.2586005657667123	1.5925150015823706	-0.7903225806451614	-0.0784	0.0992	1.0015	0.0061	NA	NA	-6.492067204031358	3.0517853004113773	-2.127301420305103	-0.4044	0.1901	1.0125	0.0091	NA	NA	0.3610690640936481	1.120026074903214	0.3223755876619654	0.0224915	0.069768	1.0471636975072272	0.9951035473194098	0.0652293	0.0619864	1.0523163145464167	0.04868819999999999	0.0780922	0.7816198477826891	1.2536592742597863	0.6234707179462224	TRUE	0.04868819999999999	0.0780922	0.7816198477826891	1.2536592742597863	0.6234707179462224	TRUE	TRUE	FALSE	TRUE	TRUE	TRUE	FALSE	FALSE	0
categorical	20004	both_sexes	1486		EUR	categorical-20004-both_sexes-1486	-3.9703254059364425e-4	0.019943589135138686	-0.019907777777777778	-1.7917e-5	9e-4	1.0051	0.0065	1.0318	1.2995	0.04210313261862612	0.048750995663672345	0.8636363636363636	0.0019	0.0022	0.9964	0.0107	NA	NA	NA	NA	NA	NA	NA	NA	NA	NA	NA	NA	NA	NA	NA	NA	NA	TRUE	0.0019	0.0022	0.04210313261862612	0.048750995663672345	0.8636363636363636	TRUE	TRUE	FALSE	TRUE	TRUE	TRUE	FALSE	FALSE	0
categorical	20004	both_sexes	1487		EUR	categorical-20004-both_sexes-1487	-0.012379332679435256	0.03094833169858814	-0.39999999999999997	-4e-4	0.001	1.0129	0.0066	1.4226	0.7323	-0.0216638321890117	0.06499149656703508	-0.3333333333333334	-7e-4	0.0021	1.0169	0.0104	1.8676	1.1421	NA	NA	NA	NA	NA	NA	NA	NA	NA	NA	NA	NA	NA	NA	NA	TRUE	-7e-4	0.0021	-0.0216638321890117	0.06499149656703508	-0.3333333333333334	TRUE	TRUE	FALSE	TRUE	TRUE	TRUE	FALSE	FALSE	0
categorical	20004	both_sexes	1488		EUR	categorical-20004-both_sexes-1488	0.07474020371852588	0.01581042770968817	4.727272727272726	0.0052	0.0011	1.005	0.0073	0.0974	0.1436	0.13654460294730691	0.030183543809404686	4.523809523809524	0.0095	0.0021	0.9857	0.0104	NA	NA	NA	NA	NA	NA	NA	NA	NA	NA	NA	NA	NA	NA	NA	NA	NA	TRUE	0.0095	0.0021	0.13654460294730691	0.030183543809404686	4.523809523809524	TRUE	TRUE	TRUE	TRUE	TRUE	TRUE	FALSE	FALSE	0
categorical	20004	both_sexes	1489		EUR	categorical-20004-both_sexes-1489	0.03853037477020258	0.03502761342745689	1.1	0.0011	0.001	1.0061	0.0066	0.3973	0.4313	0.12259664699609911	0.08056351088315085	1.5217391304347825	0.0035	0.0023	0.995	0.0104	NA	NA	NA	NA	NA	NA	NA	NA	NA	NA	NA	NA	NA	NA	NA	NA	NA	TRUE	0.0035	0.0023	0.12259664699609911	0.08056351088315085	1.5217391304347825	TRUE	TRUE	FALSE	TRUE	TRUE	TRUE	FALSE	FALSE	0
categorical	20004	both_sexes	1490		CSA	categorical-20004-both_sexes-1490	-0.7007641482945542	0.7917287252366358	-0.8851063829787233	-0.0416	0.047	0.9812	0.0065	NA	NA	-5.346695689151239	1.9995361635231632	-2.6739679865206405	-0.3174	0.1187	1.0065	0.0101	NA	NA	3.2355257753697098	0.7856812653991901	4.118114963229776	0.192073	0.046641	3.9029699360362202	0.8873358646611689	0.231695	0.0526756	4.398526072792716	0.213312	0.0497106	3.593302932716538	0.8373895738031556	4.291076752241977	TRUE	0.213312	0.0497106	3.593302932716538	0.8373895738031556	4.291076752241977	TRUE	TRUE	TRUE	TRUE	TRUE	TRUE	FALSE	FALSE	0
categorical	20004	both_sexes	1490		EUR	categorical-20004-both_sexes-1490	0.0519447789592352	0.01632550195861678	3.1818181818181817	0.0035	0.0011	1.0073	0.007	0.1898	0.1808	0.0519447789592352	0.03710341354231086	1.4000000000000001	0.0035	0.0025	1.0058	0.0124	0.1512	0.3218	NA	NA	NA	NA	NA	NA	NA	NA	NA	NA	NA	NA	NA	NA	NA	TRUE	0.0035	0.0025	0.0519447789592352	0.03710341354231086	1.4000000000000001	TRUE	TRUE	FALSE	TRUE	TRUE	TRUE	FALSE	FALSE	0
categorical	20004	both_sexes	1491		EUR	categorical-20004-both_sexes-1491	0.13063318898627452	0.015766074532826236	8.285714285714285	0.0116	0.0014	1.0184	0.0078	0.1523	0.0641	0.17117452349925627	0.025901408161071674	6.608695652173912	0.0152	0.0023	1.0025	0.0107	0.0206	0.0882	NA	NA	NA	NA	NA	NA	NA	NA	NA	NA	NA	NA	NA	NA	NA	TRUE	0.0152	0.0023	0.17117452349925627	0.025901408161071674	6.608695652173912	TRUE	TRUE	TRUE	TRUE	TRUE	TRUE	FALSE	FALSE	0
categorical	20004	both_sexes	1492		EUR	categorical-20004-both_sexes-1492	0.10972554303939426	0.02194510860787885	5.000000000000001	0.007	0.0014	1.0228	0.007	0.2707	0.083	0.17085834558991392	0.03762018618493517	4.541666666666667	0.0109	0.0024	1.0028	0.0105	0.0333	0.1251	NA	NA	NA	NA	NA	NA	NA	NA	NA	NA	NA	NA	NA	NA	NA	TRUE	0.0109	0.0024	0.17085834558991392	0.03762018618493517	4.541666666666667	TRUE	TRUE	TRUE	TRUE	TRUE	TRUE	FALSE	FALSE	0
categorical	20004	both_sexes	1493		AFR	categorical-20004-both_sexes-1493	0.8143281354092234	0.9324057150435608	0.8733624454148472	0.08	0.0916	0.978	0.0055	NA	NA	0.6697848913740863	1.9126532080424137	0.35018626929217667	0.0658	0.1879	0.9846	0.0092	NA	NA	3.0806440526598626	1.0728569601982667	2.871439685762538	0.302644	0.105398	5.25762817345611	1.7036457129879434	0.516512	0.167367	3.0861041901928106	0.392014	0.07671789999999999	3.990350370928891	0.7809193057438907	5.109811399947079	TRUE	0.392014	0.07671789999999999	3.990350370928891	0.7809193057438907	5.109811399947079	TRUE	TRUE	TRUE	TRUE	TRUE	TRUE	FALSE	FALSE	0
categorical	20004	both_sexes	1493		CSA	categorical-20004-both_sexes-1493	0.4569323358273152	0.46477666777284843	0.9831223628691984	0.0466	0.0474	0.9917	0.0065	NA	NA	2.858278452653699	1.0962453893882798	2.607334525939177	0.2915	0.1118	0.9736	0.01	NA	NA	0.5075174909195799	0.3994490713304471	1.2705436746396448	0.0517589	0.0407376	0.6211798997273711	0.45317097865943196	0.0633507	0.0462164	1.370740689452229	0.0587419	0.0427049	0.5759887033891538	0.41873926412600665	1.3755306768075797	TRUE	0.0587419	0.0427049	0.5759887033891538	0.41873926412600665	1.3755306768075797	TRUE	TRUE	FALSE	TRUE	TRUE	TRUE	FALSE	FALSE	0
categorical	20004	both_sexes	1493		EUR	categorical-20004-both_sexes-1493	0.044562860976281676	0.009381654942375087	4.750000000000001	0.0057	0.0012	1.0115	0.0074	0.1901	0.1216	0.07583504411753197	0.019545114463281436	3.88	0.0097	0.0025	0.9933	0.0116	NA	NA	NA	NA	NA	NA	NA	NA	NA	NA	NA	NA	NA	NA	NA	NA	NA	TRUE	0.0097	0.0025	0.07583504411753197	0.019545114463281436	3.88	TRUE	TRUE	FALSE	TRUE	TRUE	TRUE	FALSE	FALSE	0
categorical	20004	both_sexes	1494		AFR	categorical-20004-both_sexes-1494	1.5563039952053492	1.248869053220096	1.2461706783369804	0.1139	0.0914	0.9749	0.0062	NA	NA	1.6095927184827934	2.4389838730830102	0.6599439775910364	0.1178	0.1785	0.9774	0.0085	NA	NA	2.1401024543725464	1.2395448930240633	1.7265227475153662	0.156626	0.0907176	1.364325220899518	1.869354748797533	0.0998498	0.136811	0.7298375130654701	0.273951	0.0874214	3.743204879635651	1.1945063572119836	3.1336835145627955	TRUE	0.273951	0.0874214	3.743204879635651	1.1945063572119836	3.1336835145627955	TRUE	TRUE	FALSE	TRUE	TRUE	TRUE	FALSE	FALSE	0
categorical	20004	both_sexes	1494		EUR	categorical-20004-both_sexes-1494	0.02363091566097959	0.007595651462457726	3.1111111111111107	0.0028	9e-4	1.0106	0.0064	0.3021	0.1831	0.01941110929294752	0.018567148019341107	1.0454545454545454	0.0023	0.0022	1.0124	0.0101	0.3549	0.2894	NA	NA	NA	NA	NA	NA	NA	NA	NA	NA	NA	NA	NA	NA	NA	TRUE	0.0023	0.0022	0.01941110929294752	0.018567148019341107	1.0454545454545454	TRUE	TRUE	FALSE	TRUE	TRUE	TRUE	FALSE	FALSE	0
categorical	20004	both_sexes	1495		EUR	categorical-20004-both_sexes-1495	0.0024660610685657046	0.024660610685657048	0.09999999999999999	1e-4	0.001	1.0053	0.0061	0.8104	0.9426	-0.03205879389135416	0.056719404577011204	-0.5652173913043478	-0.0013	0.0023	1.0125	0.0108	1.9295	1.6656	NA	NA	NA	NA	NA	NA	NA	NA	NA	NA	NA	NA	NA	NA	NA	TRUE	-0.0013	0.0023	-0.03205879389135416	0.056719404577011204	-0.5652173913043478	TRUE	TRUE	FALSE	TRUE	TRUE	TRUE	FALSE	FALSE	0
categorical	20004	both_sexes	1496		AFR	categorical-20004-both_sexes-1496	1.2885237082924232	0.6377395181649786	2.0204545454545464	0.1778	0.088	0.9769	0.0057	NA	NA	1.59942172339785	1.3218600921965014	1.2099780701754386	0.2207	0.1824	0.9814	0.0083	NA	NA	2.1030910019486004	0.6881477541479349	3.056161978691116	0.2902	0.0949557	1.6854585820302892	0.916011359284284	0.232572	0.126398	1.839997468314372	0.278968	0.07607860000000001	2.021692248902816	0.55134465575757	3.666839295150016	TRUE	0.278968	0.07607860000000001	2.021692248902816	0.55134465575757	3.666839295150016	TRUE	TRUE	FALSE	TRUE	TRUE	TRUE	FALSE	FALSE	0
categorical	20004	both_sexes	1496		CSA	categorical-20004-both_sexes-1496	0.4255764537783742	0.4322916640944038	0.9844660194174758	0.0507	0.0515	0.9811	0.0062	NA	NA	2.0380663309149756	0.9082321952429998	2.243992606284658	0.2428	0.1082	0.9669	0.0101	NA	NA	-0.04424282740664504	0.31305135331524564	-0.14132769891619698	-0.00527076	0.0372946	0.2708034470132351	0.28164263586459637	0.0322615	0.0335528	0.9615143892611048	-9.83203e-4	0.0374118	-0.00825301866043903	0.314035131626544	-0.026280558540353577	TRUE	-9.83203e-4	0.0374118	-0.00825301866043903	0.314035131626544	-0.026280558540353577	TRUE	TRUE	FALSE	TRUE	TRUE	TRUE	FALSE	FALSE	0
categorical	20004	both_sexes	1496		EUR	categorical-20004-both_sexes-1496	0.042291257632511056	0.007048542938751843	5.999999999999999	0.0072	0.0012	1.0132	0.0074	0.1732	0.0971	0.034067957537300575	0.014097085877503687	2.4166666666666665	0.0058	0.0024	1.0164	0.0112	0.215	0.1459	NA	NA	NA	NA	NA	NA	NA	NA	NA	NA	NA	NA	NA	NA	NA	TRUE	0.0058	0.0024	0.034067957537300575	0.014097085877503687	2.4166666666666665	TRUE	TRUE	FALSE	TRUE	TRUE	TRUE	FALSE	FALSE	0
categorical	20004	both_sexes	1497		EUR	categorical-20004-both_sexes-1497	0.014307170640758935	0.025752907153366082	0.5555555555555556	5e-4	9e-4	1.0051	0.0066	0.5301	0.6861	-0.05722868256303574	0.060090116691187516	-0.9523809523809526	-0.002	0.0021	1.0188	0.0099	1.9448	1.0297	NA	NA	NA	NA	NA	NA	NA	NA	NA	NA	NA	NA	NA	NA	NA	TRUE	-0.002	0.0021	-0.05722868256303574	0.060090116691187516	-0.9523809523809526	TRUE	TRUE	FALSE	TRUE	TRUE	TRUE	FALSE	FALSE	0
categorical	20004	both_sexes	1498		EUR	categorical-20004-both_sexes-1498	0.017271595744843934	0.021589494681054918	0.7999999999999999	8e-4	0.001	1.0031	0.0063	0.3191	0.6452	0.006476848404316475	0.047496888298320813	0.13636363636363635	3e-4	0.0022	1.0039	0.011	0.4005	1.1186	NA	NA	NA	NA	NA	NA	NA	NA	NA	NA	NA	NA	NA	NA	NA	TRUE	3e-4	0.0022	0.006476848404316475	0.047496888298320813	0.13636363636363635	TRUE	TRUE	FALSE	TRUE	TRUE	TRUE	FALSE	FALSE	0
categorical	20004	both_sexes	1499		AFR	categorical-20004-both_sexes-1499	-1.5946578464103145	1.4668417594842966	-1.087136929460581	-0.1048	0.0964	0.9982	0.0063	NA	NA	-2.086141133042501	2.842386314021438	-0.7339400428265526	-0.1371	0.1868	0.9933	0.0095	NA	NA	5.868995171425412	1.3860346033855695	4.234378533616425	0.385707	0.0910894	4.976549776866142	1.1979806206354187	0.327056	0.0787306	4.154115426530472	0.405395	0.0870798	6.168571733258677	1.3250237245595504	4.655442479197242	TRUE	0.405395	0.0870798	6.168571733258677	1.3250237245595504	4.655442479197242	TRUE	TRUE	TRUE	TRUE	TRUE	TRUE	FALSE	FALSE	0
categorical	20004	both_sexes	1499		CSA	categorical-20004-both_sexes-1499	0.3631778094915189	0.5453468704824724	0.6659574468085107	0.0313	0.047	0.9855	0.0061	NA	NA	-1.7555527979574057	1.3030309267059925	-1.3472840605520926	-0.1513	0.1123	1.0014	0.0105	NA	NA	0.8354841690165421	0.5057883367476662	1.6518454624495593	0.0720051	0.0435907	0.9312424382233025	0.5202725175651826	0.0802579	0.044839	1.789912799125761	0.0801697	0.0412394	0.9302190426067802	0.47850590916116753	1.9440074297880183	TRUE	0.0801697	0.0412394	0.9302190426067802	0.47850590916116753	1.9440074297880183	TRUE	TRUE	FALSE	TRUE	TRUE	TRUE	FALSE	FALSE	0
categorical	20004	both_sexes	1499		EUR	categorical-20004-both_sexes-1499	0.0339184633740876	0.012333986681486398	2.75	0.0033	0.0012	1.0176	0.0075	0.3803	0.1624	0.049335946725945594	0.0236401411395156	2.08695652173913	0.0048	0.0023	1.0089	0.0114	0.1921	0.2476	NA	NA	NA	NA	NA	NA	NA	NA	NA	NA	NA	NA	NA	NA	NA	TRUE	0.0048	0.0023	0.049335946725945594	0.0236401411395156	2.08695652173913	TRUE	TRUE	FALSE	TRUE	TRUE	TRUE	FALSE	FALSE	0
categorical	20004	both_sexes	1500		EUR	categorical-20004-both_sexes-1500	0.010222945350357972	0.020445890700715945	0.5	5e-4	0.001	0.999	0.0069	NA	NA	0.06747143931236262	0.04498095954157508	1.5	0.0033	0.0022	0.9852	0.0106	NA	NA	NA	NA	NA	NA	NA	NA	NA	NA	NA	NA	NA	NA	NA	NA	NA	TRUE	0.0033	0.0022	0.06747143931236262	0.04498095954157508	1.5	TRUE	TRUE	FALSE	TRUE	TRUE	TRUE	FALSE	FALSE	0
categorical	20004	both_sexes	1501		AFR	categorical-20004-both_sexes-1501	-1.6753133683352464	1.2907688652236962	-1.297918948521358	-0.1185	0.0913	0.9956	0.0062	NA	NA	-3.4651418276706236	2.7639136161142677	-1.253708439897698	-0.2451	0.1955	1.0017	0.0093	NA	NA	-1.1824672782352392	1.452984439808326	-0.813819643100395	-0.0836395	0.102774	-2.4246803311083243	1.9417518133955505	-0.171505	0.137346	-1.248707643469777	-0.1005	0.0700225	-1.420835388334956	0.9899546863650194	-1.435252954407512	TRUE	-0.1005	0.0700225	-1.420835388334956	0.9899546863650194	-1.435252954407512	TRUE	TRUE	FALSE	TRUE	TRUE	TRUE	FALSE	FALSE	0
categorical	20004	both_sexes	1501		CSA	categorical-20004-both_sexes-1501	0.09628676520112674	0.850031599041197	0.11327433628318584	0.0064	0.0565	0.9958	0.0067	NA	NA	-3.7476614393126044	1.8098902896399294	-2.0706566916043223	-0.2491	0.1203	1.0171	0.0112	NA	NA	0.864390362901815	0.6560258030065768	1.3176164092026565	0.0574544	0.0436048	0.640364158854331	0.6956252396762463	0.0425638	0.0462369	0.9205591205292742	0.0783566	0.038036	1.1788599290872823	0.5722442814359463	2.060064149752866	TRUE	0.0783566	0.038036	1.1788599290872823	0.5722442814359463	2.060064149752866	TRUE	TRUE	FALSE	TRUE	TRUE	TRUE	FALSE	FALSE	0
categorical	20004	both_sexes	1501		EUR	categorical-20004-both_sexes-1501	0.1193314434946372	0.017430435566632402	6.846153846153846	0.0089	0.0013	1.0056	0.0083	0.0684	0.1005	0.16357793377916563	0.0321792656614752	5.083333333333334	0.0122	0.0024	0.9877	0.0117	NA	NA	NA	NA	NA	NA	NA	NA	NA	NA	NA	NA	NA	NA	NA	NA	NA	TRUE	0.0122	0.0024	0.16357793377916563	0.0321792656614752	5.083333333333334	TRUE	TRUE	TRUE	TRUE	TRUE	TRUE	FALSE	FALSE	0
categorical	20004	both_sexes	1502		EUR	categorical-20004-both_sexes-1502	0.04835684860046718	0.02659626673025695	1.8181818181818181	0.002	0.0011	1.0174	0.0068	0.4984	0.1945	0.0773709577607475	0.06044606075058397	1.2800000000000002	0.0032	0.0025	1.0121	0.0119	0.3469	0.3405	NA	NA	NA	NA	NA	NA	NA	NA	NA	NA	NA	NA	NA	NA	NA	TRUE	0.0032	0.0025	0.0773709577607475	0.06044606075058397	1.2800000000000002	TRUE	TRUE	FALSE	TRUE	TRUE	TRUE	FALSE	FALSE	0
categorical	20004	both_sexes	1503		AFR	categorical-20004-both_sexes-1503	-0.06844994177290782	1.3876670013962225	-0.049327354260089676	-0.0055	0.1115	0.9946	0.0067	NA	NA	3.3515580580807414	2.735508582124571	1.2252047315741583	0.2693	0.2198	0.983	0.0105	NA	NA	2.9848903881692124	1.1192847360598177	2.6667837879008576	0.239838	0.0899353	3.4424720261991215	1.244693741198556	0.276605	0.100012	2.765718113826341	0.241624	0.0795089	3.0071179510794694	0.9895235591687184	3.0389553873843056	TRUE	0.241624	0.0795089	3.0071179510794694	0.9895235591687184	3.0389553873843056	TRUE	TRUE	FALSE	TRUE	TRUE	TRUE	FALSE	FALSE	0
categorical	20004	both_sexes	1503		EUR	categorical-20004-both_sexes-1503	0.12448757212893455	0.016975578017581983	7.333333333333334	0.011	0.0015	1.0199	0.0075	0.1707	0.0639	0.15164849695706573	0.03055604043164757	4.962962962962963	0.0134	0.0027	1.0081	0.0122	0.0692	0.1049	NA	NA	NA	NA	NA	NA	NA	NA	NA	NA	NA	NA	NA	NA	NA	TRUE	0.0134	0.0027	0.15164849695706573	0.03055604043164757	4.962962962962963	TRUE	TRUE	TRUE	TRUE	TRUE	TRUE	FALSE	FALSE	0
categorical	20004	both_sexes	1504		EUR	categorical-20004-both_sexes-1504	0.04636147412238573	0.012938085801596017	3.583333333333334	0.0043	0.0012	0.9928	0.0066	NA	NA	0.04636147412238573	0.023719823969592702	1.9545454545454544	0.0043	0.0022	0.9937	0.0108	NA	NA	NA	NA	NA	NA	NA	NA	NA	NA	NA	NA	NA	NA	NA	NA	NA	TRUE	0.0043	0.0022	0.04636147412238573	0.023719823969592702	1.9545454545454544	TRUE	TRUE	FALSE	TRUE	TRUE	TRUE	FALSE	FALSE	0
categorical	20004	both_sexes	1505		EUR	categorical-20004-both_sexes-1505	0.021121735849431316	0.03168260377414697	0.6666666666666667	6e-4	9e-4	0.9852	0.007	NA	NA	-0.03520289308238553	0.07744636478124817	-0.45454545454545453	-0.001	0.0022	0.9919	0.0109	NA	NA	NA	NA	NA	NA	NA	NA	NA	NA	NA	NA	NA	NA	NA	NA	NA	TRUE	-0.001	0.0022	-0.03520289308238553	0.07744636478124817	-0.45454545454545453	TRUE	TRUE	FALSE	TRUE	TRUE	TRUE	FALSE	FALSE	0
categorical	20004	both_sexes	1506		AFR	categorical-20004-both_sexes-1506	-0.06600439728756238	1.2769312244478415	-0.05168986083499006	-0.0052	0.1006	0.9896	0.0059	NA	NA	-2.0461363159144343	2.4738955829511364	-0.827090815802976	-0.1612	0.1949	0.9926	0.0094	NA	NA	1.0394740586291735	1.4089907916362647	0.7377436849122552	0.0818925	0.111004	1.5368362319209432	1.0024532076428458	0.121076	0.0789759	1.5330752799271679	0.142707	0.06327619999999999	1.811401831483878	0.8031745083937027	2.255302941706361	TRUE	0.142707	0.06327619999999999	1.811401831483878	0.8031745083937027	2.255302941706361	TRUE	TRUE	FALSE	TRUE	TRUE	TRUE	FALSE	FALSE	0
categorical	20004	both_sexes	1506		CSA	categorical-20004-both_sexes-1506	0.38265908172332397	1.1717583180454327	0.32656826568265684	0.0177	0.0542	0.9894	0.0065	NA	NA	-9.250837348554256	2.226773187429512	-4.154368932038836	-0.4279	0.103	1.0254	0.0099	NA	NA	0.653988151738036	0.9380660387297112	0.6971664304398427	0.0302504	0.0433905	1.0383681183712572	0.8728886037252209	0.04803	0.0403757	1.1895768989763646	0.0426129	0.0414029	0.9212549821224765	0.8950958019594695	1.0292250059778423	TRUE	0.0426129	0.0414029	0.9212549821224765	0.8950958019594695	1.0292250059778423	TRUE	TRUE	FALSE	TRUE	TRUE	TRUE	FALSE	FALSE	0
categorical	20004	both_sexes	1506		EUR	categorical-20004-both_sexes-1506	0.023360118383214196	0.013524279063966114	1.7272727272727273	0.0019	0.0011	1.0065	0.0073	0.2808	0.3161	-0.009835839319248082	0.025819078213026214	-0.380952380952381	-8e-4	0.0021	1.0178	0.0113	0.7735	0.4913	NA	NA	NA	NA	NA	NA	NA	NA	NA	NA	NA	NA	NA	NA	NA	TRUE	-8e-4	0.0021	-0.009835839319248082	0.025819078213026214	-0.380952380952381	TRUE	TRUE	FALSE	TRUE	TRUE	TRUE	FALSE	FALSE	0
categorical	20004	both_sexes	1507		AFR	categorical-20004-both_sexes-1507	1.144807502167907	0.8973110231277975	1.2758201701093561	0.105	0.0823	0.9869	0.0058	NA	NA	2.8674702197158055	1.820789074876576	1.5748502994011977	0.263	0.167	0.9855	0.0077	NA	NA	2.713869761710648	0.9071999793608099	2.9914790822887496	0.248912	0.083207	2.8958832516267536	1.021167201640914	0.265606	0.0936599	2.835856113448765	0.264565	0.0891443	2.884533302962403	0.9719339372905387	2.9678285655953323	TRUE	0.264565	0.0891443	2.884533302962403	0.9719339372905387	2.9678285655953323	TRUE	TRUE	FALSE	TRUE	TRUE	TRUE	FALSE	FALSE	0
categorical	20004	both_sexes	1507		EUR	categorical-20004-both_sexes-1507	0.004237468525225223	0.02118734262612611	0.20000000000000004	2e-4	0.001	1.0087	0.0066	0.8452	0.638	0.03601848246441439	0.048730888040090056	0.7391304347826088	0.0017	0.0023	1.0027	0.0109	0.2631	1.0509	NA	NA	NA	NA	NA	NA	NA	NA	NA	NA	NA	NA	NA	NA	NA	TRUE	0.0017	0.0023	0.03601848246441439	0.048730888040090056	0.7391304347826088	TRUE	TRUE	FALSE	TRUE	TRUE	TRUE	FALSE	FALSE	0
categorical	20004	both_sexes	1508		EUR	categorical-20004-both_sexes-1508	0.01355613125042206	0.02711226250084412	0.5	5e-4	0.001	1.0066	0.0063	0.5904	0.5718	0.005422452500168824	0.05964697750185706	0.09090909090909093	2e-4	0.0022	1.0073	0.0099	0.6592	0.892	NA	NA	NA	NA	NA	NA	NA	NA	NA	NA	NA	NA	NA	NA	NA	TRUE	2e-4	0.0022	0.005422452500168824	0.05964697750185706	0.09090909090909093	TRUE	TRUE	FALSE	TRUE	TRUE	TRUE	FALSE	FALSE	0
categorical	20004	both_sexes	1509		AFR	categorical-20004-both_sexes-1509	0.9833561423239596	0.385257408904533	2.5524652338811626	0.2019	0.0791	0.993	0.0056	NA	NA	2.0256454660353382	0.9107855305328403	2.2240641711229947	0.4159	0.187	0.9807	0.009	NA	NA	0.8076183695288476	0.5338761772397153	1.5127447223894757	0.165818	0.109614	0.6322264030046867	0.4946783058507939	0.129807	0.101566	1.2780556485438042	0.16503800000000002	0.0918032	0.8038193710592455	0.44712848244177783	1.7977368980601982	TRUE	0.16503800000000002	0.0918032	0.8038193710592455	0.44712848244177783	1.7977368980601982	TRUE	TRUE	FALSE	TRUE	TRUE	TRUE	FALSE	FALSE	0
categorical	20004	both_sexes	1509		CSA	categorical-20004-both_sexes-1509	-1.3154813824791207	0.845529029148366	-1.5558086560364464	-0.0683	0.0439	0.9939	0.0055	NA	NA	-5.252295358741672	2.057004562939533	-2.553370786516854	-0.2727	0.1068	1.0104	0.0091	NA	NA	1.5598450500057033	0.8017252325426227	1.9456105242674597	0.0809874	0.0416257	1.4609143015268746	0.849242423153373	0.0758509	0.0440928	1.7202559147978809	0.0766893	0.04459499999999999	1.4770621725527968	0.8589149670813524	1.7196838210561727	TRUE	0.0766893	0.04459499999999999	1.4770621725527968	0.8589149670813524	1.7196838210561727	TRUE	TRUE	FALSE	TRUE	TRUE	TRUE	FALSE	FALSE	0
categorical	20004	both_sexes	1509		EUR	categorical-20004-both_sexes-1509	0.024729554029941	0.02248141275449182	1.0999999999999999	0.0011	0.001	0.9994	0.0064	NA	NA	-0.08318122719161973	0.04721096678443281	-1.7619047619047623	-0.0037	0.0021	1.0196	0.0105	2.1598	1.1615	NA	NA	NA	NA	NA	NA	NA	NA	NA	NA	NA	NA	NA	NA	NA	TRUE	-0.0037	0.0021	-0.08318122719161973	0.04721096678443281	-1.7619047619047623	TRUE	TRUE	FALSE	TRUE	TRUE	TRUE	FALSE	FALSE	0
categorical	20004	both_sexes	1510		AFR	categorical-20004-both_sexes-1510	0.8994605904142019	0.6359071491959158	1.414452709883103	0.1331	0.0941	0.9843	0.0062	NA	NA	3.0497863595336536	1.2927634180784133	2.359121798222687	0.4513	0.1913	0.9766	0.0093	NA	NA	2.1984479243736934	0.526680466484242	4.174158838752889	0.325321	0.0779369	2.2132407059846377	0.6758659055529345	0.32751	0.100013	3.2746742923419956	0.381717	0.0893802	2.5795597159364227	0.6040117765840679	4.2707109628306945	TRUE	0.381717	0.0893802	2.5795597159364227	0.6040117765840679	4.2707109628306945	TRUE	TRUE	TRUE	TRUE	TRUE	TRUE	FALSE	FALSE	0
categorical	20004	both_sexes	1510		CSA	categorical-20004-both_sexes-1510	-0.06535395316552287	0.44599657227823036	-0.14653465346534653	-0.0074	0.0505	0.9956	0.0066	NA	NA	0.711828192586641	0.9820756205413707	0.7248201438848921	0.0806	0.1112	0.9896	0.0106	NA	NA	1.4737669703437113	0.4244421319950175	3.4722447637714997	0.166874	0.0480594	1.318365867654449	0.3459114088128784	0.149278	0.0391674	3.811281831318903	0.152694	0.0451309	1.348534665494101	0.3985787466105265	3.383358186962812	TRUE	0.152694	0.0451309	1.348534665494101	0.3985787466105265	3.383358186962812	TRUE	TRUE	FALSE	TRUE	TRUE	TRUE	FALSE	FALSE	0
categorical	20004	both_sexes	1510		EAS	categorical-20004-both_sexes-1510	0.2606761425344716	0.8953389598689928	0.2911479944674965	0.0421	0.1446	0.9877	0.0061	NA	NA	-2.775179265652023	2.1033654541320663	-1.3193994701206948	-0.4482	0.3397	1.0055	0.0105	NA	NA	1.8653390343859821	0.6702844289259894	2.7829067092828836	0.301258	0.108253	2.2546009596286094	0.9041623209880336	0.364125	0.146025	2.493579866461222	0.256189	0.110874	1.5862793415620844	0.6865132215526605	2.310631888449952	TRUE	0.256189	0.110874	1.5862793415620844	0.6865132215526605	2.310631888449952	TRUE	TRUE	FALSE	TRUE	TRUE	TRUE	FALSE	FALSE	0
categorical	20004	both_sexes	1510		EUR	categorical-20004-both_sexes-1510	0.022134043228254238	0.004508786583533271	4.909090909090908	0.0054	0.0011	0.9983	0.0071	NA	NA	0.033201064842381355	0.008607683477654424	3.8571428571428577	0.0081	0.0021	0.9844	0.0099	NA	NA	NA	NA	NA	NA	NA	NA	NA	NA	NA	NA	NA	NA	NA	NA	NA	TRUE	0.0081	0.0021	0.033201064842381355	0.008607683477654424	3.8571428571428577	TRUE	TRUE	FALSE	TRUE	TRUE	TRUE	FALSE	FALSE	0
categorical	20004	both_sexes	1511		EUR	categorical-20004-both_sexes-1511	-0.008304175999535368	0.024912527998606108	-0.33333333333333326	-3e-4	9e-4	0.968	0.0064	NA	NA	0.13840293332558948	0.0553611733302358	2.4999999999999996	0.005	0.002	0.9457	0.009	NA	NA	NA	NA	NA	NA	NA	NA	NA	NA	NA	NA	NA	NA	NA	NA	NA	TRUE	0.005	0.002	0.13840293332558948	0.0553611733302358	2.4999999999999996	TRUE	TRUE	FALSE	TRUE	TRUE	TRUE	FALSE	FALSE	0
categorical	20004	both_sexes	1512		EUR	categorical-20004-both_sexes-1512	0.03286892282776098	0.018782241615863414	1.7500000000000002	0.0021	0.0012	0.998	0.0072	NA	NA	0.061042285251556104	0.034434109629082936	1.7727272727272725	0.0039	0.0022	0.9887	0.0112	NA	NA	NA	NA	NA	NA	NA	NA	NA	NA	NA	NA	NA	NA	NA	NA	NA	TRUE	0.0039	0.0022	0.061042285251556104	0.034434109629082936	1.7727272727272725	TRUE	TRUE	FALSE	TRUE	TRUE	TRUE	FALSE	FALSE	0
categorical	20004	both_sexes	1513		AFR	categorical-20004-both_sexes-1513	-0.9243869553421247	1.383126072193523	-0.6683316683316682	-0.0669	0.1001	0.9959	0.0067	NA	NA	1.5572258575045959	2.5907706147481075	0.6010666666666666	0.1127	0.1875	0.9856	0.0092	NA	NA	6.8574865596510275	2.2060100892106362	3.1085472333922106	0.496292	0.159654	4.974583564068497	1.9852764328340977	0.360022	0.143679	2.505738486487239	0.383209	0.08519810000000001	5.294968621370707	1.1772199141993107	4.497858520319115	TRUE	0.383209	0.08519810000000001	5.294968621370707	1.1772199141993107	4.497858520319115	TRUE	TRUE	TRUE	TRUE	TRUE	TRUE	FALSE	FALSE	0
categorical	20004	both_sexes	1513		EUR	categorical-20004-both_sexes-1513	0.024489487370361007	0.014405580806094711	1.6999999999999997	0.0017	0.001	1.0029	0.0065	0.1644	0.3755	0.04321674241828413	0.030251719692798888	1.4285714285714288	0.003	0.0021	0.9956	0.0104	NA	NA	NA	NA	NA	NA	NA	NA	NA	NA	NA	NA	NA	NA	NA	NA	NA	TRUE	0.003	0.0021	0.04321674241828413	0.030251719692798888	1.4285714285714288	TRUE	TRUE	FALSE	TRUE	TRUE	TRUE	FALSE	FALSE	0
categorical	20004	both_sexes	1514		CSA	categorical-20004-both_sexes-1514	1.401583321663871	0.5573410188495593	2.514767932489452	0.1192	0.0474	0.9778	0.006	NA	NA	2.843144691093322	1.319275576264147	2.155080213903743	0.2418	0.1122	0.9705	0.01	NA	NA	0.6609817560319575	0.5324488049908143	1.241399642249851	0.0562143	0.045283	0.6138829124643669	0.6297436150028937	0.0522087	0.0535576	0.9748140319954591	0.05799360000000001	0.04756969999999999	0.6819032090876332	0.5593363937630355	1.2191289833654622	TRUE	0.05799360000000001	0.04756969999999999	0.6819032090876332	0.5593363937630355	1.2191289833654622	TRUE	TRUE	FALSE	TRUE	TRUE	TRUE	FALSE	FALSE	0
categorical	20004	both_sexes	1514		EUR	categorical-20004-both_sexes-1514	0.04931536200306591	0.020864191616681734	2.3636363636363633	0.0026	0.0011	1.0065	0.0072	0.2227	0.2447	0.024657681001532955	0.04362512792578908	0.5652173913043478	0.0013	0.0023	1.0116	0.0102	0.3961	0.3476	NA	NA	NA	NA	NA	NA	NA	NA	NA	NA	NA	NA	NA	NA	NA	TRUE	0.0013	0.0023	0.024657681001532955	0.04362512792578908	0.5652173913043478	TRUE	TRUE	FALSE	TRUE	TRUE	TRUE	FALSE	FALSE	0
categorical	20004	both_sexes	1515		EUR	categorical-20004-both_sexes-1515	0.1328146640110412	0.09486761715074371	1.4	0.0014	0.001	0.9908	0.0069	NA	NA	0.008722982529393733	0.18973523430148742	0.045974499999999995	9.1949e-5	0.002	0.9968	0.0104	NA	NA	NA	NA	NA	NA	NA	NA	NA	NA	NA	NA	NA	NA	NA	NA	NA	TRUE	9.1949e-5	0.002	0.008722982529393733	0.18973523430148742	0.045974499999999995	TRUE	TRUE	FALSE	TRUE	TRUE	TRUE	FALSE	FALSE	0
categorical	20004	both_sexes	1516		EUR	categorical-20004-both_sexes-1516	0.09181479263330704	0.07651232719442254	1.2	0.0012	0.001	0.9865	0.0069	NA	NA	0.08416355991386479	0.1759783525471718	0.47826086956521746	0.0011	0.0023	0.9861	0.0108	NA	NA	NA	NA	NA	NA	NA	NA	NA	NA	NA	NA	NA	NA	NA	NA	NA	TRUE	0.0011	0.0023	0.08416355991386479	0.1759783525471718	0.47826086956521746	TRUE	TRUE	FALSE	TRUE	TRUE	TRUE	FALSE	FALSE	0
categorical	20004	both_sexes	1517		AFR	categorical-20004-both_sexes-1517	0.48603815622703084	1.0692839436994679	0.45454545454545453	0.046	0.1012	0.9932	0.0067	NA	NA	5.046343987261521	1.9314733686587227	2.612691466083151	0.4776	0.1828	0.9779	0.0088	NA	NA	2.629339632625743	0.692379315825092	3.7975421456552634	0.248848	0.0655287	2.996689384311508	0.8632428598326424	0.283615	0.0816997	3.4714325756398132	0.353731	0.081743	3.737538326963997	0.8637003696623082	4.327355247544133	TRUE	0.353731	0.081743	3.737538326963997	0.8637003696623082	4.327355247544133	TRUE	TRUE	TRUE	TRUE	TRUE	TRUE	FALSE	FALSE	0
categorical	20004	both_sexes	1517		CSA	categorical-20004-both_sexes-1517	-0.7009480511650535	0.5646525967718486	-1.2413793103448276	-0.0576	0.0464	0.9857	0.0069	NA	NA	-1.371473009831624	1.3069760537348394	-1.0493482309124769	-0.1127	0.1074	0.9897	0.0097	NA	NA	-0.07588492808081669	0.5885785336363559	-0.12892914665437155	-0.0062358	0.0483661	0.040509199508320375	0.520720434280339	0.00332882	0.0427899	0.07779452627839747	0.0145521	0.0454106	0.1770879537388711	0.552612353684649	0.3204560168771168	TRUE	0.0145521	0.0454106	0.1770879537388711	0.552612353684649	0.3204560168771168	TRUE	TRUE	FALSE	TRUE	TRUE	TRUE	FALSE	FALSE	0
categorical	20004	both_sexes	1517		EUR	categorical-20004-both_sexes-1517	0.015850730530790606	0.009176738728352457	1.7272727272727273	0.0019	0.0011	1.0177	0.0075	0.5215	0.22	0.03837545286401937	0.019187726432009684	2	0.0046	0.0023	1.0056	0.0121	0.1664	0.3563	NA	NA	NA	NA	NA	NA	NA	NA	NA	NA	NA	NA	NA	NA	NA	TRUE	0.0046	0.0023	0.03837545286401937	0.019187726432009684	2	TRUE	TRUE	FALSE	TRUE	TRUE	TRUE	FALSE	FALSE	0
categorical	20004	both_sexes	1518		EUR	categorical-20004-both_sexes-1518	0.09764171508565976	0.08787754357709379	1.111111111111111	0.001	9e-4	1.0016	0.0066	0.1511	0.6214	-0.1269342296113577	0.2148117731884515	-0.5909090909090909	-0.0013	0.0022	1.0106	0.0112	0.9957	1.0549	NA	NA	NA	NA	NA	NA	NA	NA	NA	NA	NA	NA	NA	NA	NA	TRUE	-0.0013	0.0022	-0.1269342296113577	0.2148117731884515	-0.5909090909090909	TRUE	TRUE	FALSE	TRUE	TRUE	TRUE	FALSE	FALSE	0
categorical	20004	both_sexes	1519		AFR	categorical-20004-both_sexes-1519	-2.376961092898022	1.5792138767884116	-1.505154639175258	-0.146	0.097	1.0071	0.0068	NA	NA	-6.826436892137949	2.9646891439502037	-2.3025809994508513	-0.4193	0.1821	1.0183	0.009	NA	NA	5.295299495536714	1.8236175749157069	2.9037335285505126	0.325253	0.112012	4.945007064887441	1.8228035471441666	0.303737	0.111962	2.712857933941873	0.327382	0.0996288	5.329960798048905	1.6220122009049207	3.2860176976938393	TRUE	0.327382	0.0996288	5.329960798048905	1.6220122009049207	3.2860176976938393	TRUE	TRUE	FALSE	TRUE	TRUE	TRUE	FALSE	FALSE	0
categorical	20004	both_sexes	1519		CSA	categorical-20004-both_sexes-1519	-0.1245540342397186	0.7412483988900326	-0.16803278688524592	-0.0082	0.0488	0.993	0.0064	NA	NA	-1.1452895343505831	1.786287125194013	-0.641156462585034	-0.0754	0.1176	0.9998	0.0109	NA	NA	2.2896828872352954	0.6174173856295592	3.7084846337791166	0.15074100000000001	0.0406476	1.9604956884495413	0.6526373172382952	0.129069	0.0429663	3.0039589166393195	0.131164	0.0465478	1.9923177252461524	0.707038570119948	2.817834570054868	TRUE	0.131164	0.0465478	1.9923177252461524	0.707038570119948	2.817834570054868	TRUE	TRUE	FALSE	TRUE	TRUE	TRUE	FALSE	FALSE	0
categorical	20004	both_sexes	1519		EUR	categorical-20004-both_sexes-1519	0.005894988793016503	0.00757927130530693	0.7777777777777779	7e-4	9e-4	1.0095	0.0062	0.6092	0.3996	0.0025264237684356435	0.01852710763519472	0.13636363636363635	3e-4	0.0022	1.0104	0.0105	0.668	0.6716	NA	NA	NA	NA	NA	NA	NA	NA	NA	NA	NA	NA	NA	NA	NA	TRUE	3e-4	0.0022	0.0025264237684356435	0.01852710763519472	0.13636363636363635	TRUE	TRUE	FALSE	TRUE	TRUE	TRUE	FALSE	FALSE	0
categorical	20004	both_sexes	1520		AFR	categorical-20004-both_sexes-1520	NA	NA	NA	NA	NA	NA	NA	NA	NA	NA	NA	NA	NA	NA	NA	NA	NA	NA	2.388208745326264	1.0119023110207286	2.360117888175613	0.278678	0.118078	1.3918777219215577	0.9154665930553476	0.162417	0.106825	1.520402527498245	0.241666	0.0920949	2.0710241018236704	0.7892328981116117	2.6240975341739876	TRUE	0.241666	0.0920949	2.0710241018236704	0.7892328981116117	2.6240975341739876	TRUE	TRUE	FALSE	TRUE	TRUE	TRUE	FALSE	FALSE	0
categorical	20004	both_sexes	1520		CSA	categorical-20004-both_sexes-1520	0.37975651523561355	0.6671749736844854	0.5692007797270955	0.0292	0.0513	0.9774	0.0062	NA	NA	-0.31603025069265095	1.52812981302002	-0.20680851063829786	-0.0243	0.1175	0.9822	0.0102	NA	NA	2.034818642937126	0.5452263129974546	3.7320624379818326	0.15646	0.0419232	1.9047650418290396	0.5995210903880587	0.14646	0.046098	3.1771443446570347	0.145092	0.04013399999999999	1.8869737091974534	0.5219571226871955	3.615189116459861	TRUE	0.145092	0.04013399999999999	1.8869737091974534	0.5219571226871955	3.615189116459861	TRUE	TRUE	FALSE	TRUE	TRUE	TRUE	FALSE	FALSE	0
categorical	20004	both_sexes	1520		EUR	categorical-20004-both_sexes-1520	0.02559583477966098	0.008227232607748172	3.111111111111111	0.0028	9e-4	1.0006	0.0067	0.0261	0.2717	0.04753512173365611	0.021025149997578662	2.2608695652173916	0.0052	0.0023	0.989	0.0114	NA	NA	NA	NA	NA	NA	NA	NA	NA	NA	NA	NA	NA	NA	NA	NA	NA	TRUE	0.0052	0.0023	0.04753512173365611	0.021025149997578662	2.2608695652173916	TRUE	TRUE	FALSE	TRUE	TRUE	TRUE	FALSE	FALSE	0
categorical	20004	both_sexes	1521		EUR	categorical-20004-both_sexes-1521	0.009475704078449984	0.02842711223534995	0.33333333333333337	3e-4	9e-4	1.0007	0.0069	0.2056	2.1098	-0.009475704078449984	0.06948849657529989	-0.13636363636363635	-3e-4	0.0022	1.0037	0.0113	1.1264	3.4852	NA	NA	NA	NA	NA	NA	NA	NA	NA	NA	NA	NA	NA	NA	NA	TRUE	-3e-4	0.0022	-0.009475704078449984	0.06948849657529989	-0.13636363636363635	TRUE	TRUE	FALSE	TRUE	TRUE	TRUE	FALSE	FALSE	0
categorical	20004	both_sexes	1522		EUR	categorical-20004-both_sexes-1522	-0.01871280011115233	0.026732571587360473	-0.7	-7e-4	0.001	1.0058	0.0072	NA	NA	-0.03742560022230466	0.05613840033345698	-0.6666666666666667	-0.0014	0.0021	1.0091	0.011	NA	NA	NA	NA	NA	NA	NA	NA	NA	NA	NA	NA	NA	NA	NA	NA	NA	TRUE	-0.0014	0.0021	-0.03742560022230466	0.05613840033345698	-0.6666666666666667	TRUE	TRUE	FALSE	TRUE	TRUE	TRUE	FALSE	FALSE	0
categorical	20004	both_sexes	1523		EUR	categorical-20004-both_sexes-1523	0.11363499325422943	0.06015970231106264	1.8888888888888888	0.0017	9e-4	0.9973	0.0063	NA	NA	-0.0935817591505419	0.16042587282950035	-0.5833333333333335	-0.0014	0.0024	1.0095	0.0116	0.7957	0.9759	NA	NA	NA	NA	NA	NA	NA	NA	NA	NA	NA	NA	NA	NA	NA	TRUE	-0.0014	0.0024	-0.0935817591505419	0.16042587282950035	-0.5833333333333335	TRUE	TRUE	FALSE	TRUE	TRUE	TRUE	FALSE	FALSE	0
categorical	20004	both_sexes	1524		EUR	categorical-20004-both_sexes-1524	0.4155041270130347	0.16258857143988312	2.555555555555556	0.0023	9e-4	0.9782	0.0062	NA	NA	0.957466031812645	0.36130793653307364	2.6499999999999995	0.0053	0.002	0.9643	0.0104	NA	NA	NA	NA	NA	NA	NA	NA	NA	NA	NA	NA	NA	NA	NA	NA	NA	TRUE	0.0053	0.002	0.957466031812645	0.36130793653307364	2.6499999999999995	TRUE	TRUE	FALSE	TRUE	TRUE	TRUE	FALSE	FALSE	0
categorical	20004	both_sexes	1525		EUR	categorical-20004-both_sexes-1525	-0.05742745854859033	0.04698610244884662	-1.2222222222222225	-0.0011	9e-4	1.0189	0.0065	2.1275	0.7285	-0.10441356099743695	0.10963423904730879	-0.9523809523809524	-0.002	0.0021	1.0228	0.0101	2.5769	1.1434	NA	NA	NA	NA	NA	NA	NA	NA	NA	NA	NA	NA	NA	NA	NA	TRUE	-0.002	0.0021	-0.10441356099743695	0.10963423904730879	-0.9523809523809524	TRUE	TRUE	FALSE	TRUE	TRUE	TRUE	FALSE	FALSE	0
categorical	20004	both_sexes	1526		EUR	categorical-20004-both_sexes-1526	0.7842707655778257	0.2006274051478159	3.9090909090909087	0.0043	0.0011	0.9853	0.0068	NA	NA	0.8572261856315769	0.38301595528219395	2.238095238095238	0.0047	0.0021	0.9849	0.0103	NA	NA	NA	NA	NA	NA	NA	NA	NA	NA	NA	NA	NA	NA	NA	NA	NA	TRUE	0.0047	0.0021	0.8572261856315769	0.38301595528219395	2.238095238095238	TRUE	TRUE	FALSE	TRUE	TRUE	TRUE	FALSE	FALSE	0
categorical	20004	both_sexes	1527		EUR	categorical-20004-both_sexes-1527	0.020116860092380465	0.036210348166284836	0.5555555555555556	5e-4	9e-4	0.9978	0.0063	NA	NA	0.060350580277141394	0.08851418440647404	0.6818181818181818	0.0015	0.0022	0.9925	0.0101	NA	NA	NA	NA	NA	NA	NA	NA	NA	NA	NA	NA	NA	NA	NA	NA	NA	TRUE	0.0015	0.0022	0.060350580277141394	0.08851418440647404	0.6818181818181818	TRUE	TRUE	FALSE	TRUE	TRUE	TRUE	FALSE	FALSE	0
categorical	20004	both_sexes	1528		EUR	categorical-20004-both_sexes-1528	-0.06211201150705524	0.09316801726058288	-0.6666666666666665	-6e-4	9e-4	1.0018	0.0065	NA	NA	-0.27950405178174864	0.21739204027469336	-1.2857142857142858	-0.0027	0.0021	1.0098	0.01	NA	NA	NA	NA	NA	NA	NA	NA	NA	NA	NA	NA	NA	NA	NA	NA	NA	TRUE	-0.0027	0.0021	-0.27950405178174864	0.21739204027469336	-1.2857142857142858	TRUE	TRUE	FALSE	TRUE	TRUE	TRUE	FALSE	FALSE	0
categorical	20004	both_sexes	1531		EUR	categorical-20004-both_sexes-1531	0.030688743163203535	0.030688743163203535	1	0.001	0.001	1.0115	0.007	0.5619	0.3439	0.06751523495904779	0.06751523495904779	1	0.0022	0.0022	1.0054	0.0109	0.2645	0.5315	NA	NA	NA	NA	NA	NA	NA	NA	NA	NA	NA	NA	NA	NA	NA	TRUE	0.0022	0.0022	0.06751523495904779	0.06751523495904779	1	TRUE	TRUE	FALSE	TRUE	TRUE	TRUE	FALSE	FALSE	0
categorical	20004	both_sexes	1532		EUR	categorical-20004-both_sexes-1532	-0.019866162825530807	0.03973232565106161	-0.5	-5e-4	0.001	0.9961	0.0071	NA	NA	-0.02781262795574313	0.08343788386722938	-0.33333333333333337	-7e-4	0.0021	0.9959	0.0103	NA	NA	NA	NA	NA	NA	NA	NA	NA	NA	NA	NA	NA	NA	NA	NA	NA	TRUE	-7e-4	0.0021	-0.02781262795574313	0.08343788386722938	-0.33333333333333337	TRUE	TRUE	FALSE	TRUE	TRUE	TRUE	FALSE	FALSE	0
categorical	20004	both_sexes	1533		EUR	categorical-20004-both_sexes-1533	0.0020106285964854847	0.05840775611449816	0.034424	3.4424e-5	0.001	0.9991	0.0061	NA	NA	-0.09345240978319706	0.12265628784044613	-0.761904761904762	-0.0016	0.0021	1.0072	0.0103	NA	NA	NA	NA	NA	NA	NA	NA	NA	NA	NA	NA	NA	NA	NA	NA	NA	TRUE	-0.0016	0.0021	-0.09345240978319706	0.12265628784044613	-0.761904761904762	TRUE	TRUE	FALSE	TRUE	TRUE	TRUE	FALSE	FALSE	0
categorical	20004	both_sexes	1534		CSA	categorical-20004-both_sexes-1534	1.024900899303643	0.9741439023857483	1.0521042084168337	0.0525	0.0499	0.9906	0.0058	NA	NA	-8.185541849105096	2.260638555035464	-3.620898100172712	-0.4193	0.1158	1.029	0.0102	NA	NA	2.458532277249579	0.9456887490367007	2.5997266857133425	0.125937	0.0484424	2.2151524770282736	0.8606863967367404	0.11347	0.0440882	2.573704528649389	0.133022	0.0411461	2.596845093850842	0.8032509503397642	3.232918794247815	TRUE	0.133022	0.0411461	2.596845093850842	0.8032509503397642	3.232918794247815	TRUE	TRUE	FALSE	TRUE	TRUE	TRUE	FALSE	FALSE	0
categorical	20004	both_sexes	1534		EUR	categorical-20004-both_sexes-1534	0.04973147983547289	0.023557016764171365	2.111111111111111	0.0019	9e-4	0.9933	0.0074	NA	NA	0.03664424829982212	0.05758381875686334	0.6363636363636364	0.0014	0.0022	0.9965	0.0105	NA	NA	NA	NA	NA	NA	NA	NA	NA	NA	NA	NA	NA	NA	NA	NA	NA	TRUE	0.0014	0.0022	0.03664424829982212	0.05758381875686334	0.6363636363636364	TRUE	TRUE	FALSE	TRUE	TRUE	TRUE	FALSE	FALSE	0
categorical	20004	both_sexes	1535		EUR	categorical-20004-both_sexes-1535	0.19365091098796416	0.0841960482556366	2.3	0.0023	0.001	1.0009	0.0069	0.0396	0.3216	0.2104901206390915	0.19365091098796416	1.0869565217391306	0.0025	0.0023	1.0016	0.0111	0.0746	0.5161	NA	NA	NA	NA	NA	NA	NA	NA	NA	NA	NA	NA	NA	NA	NA	TRUE	0.0025	0.0023	0.2104901206390915	0.19365091098796416	1.0869565217391306	TRUE	TRUE	FALSE	TRUE	TRUE	TRUE	FALSE	FALSE	0
categorical	20004	both_sexes	1536		EUR	categorical-20004-both_sexes-1536	0.01838323329179456	0.061277444305981886	0.2999999999999999	3e-4	0.001	0.9955	0.0067	NA	NA	-0.15932135519555288	0.13481037747316016	-1.1818181818181814	-0.0026	0.0022	1.0075	0.0105	NA	NA	NA	NA	NA	NA	NA	NA	NA	NA	NA	NA	NA	NA	NA	NA	NA	TRUE	-0.0026	0.0022	-0.15932135519555288	0.13481037747316016	-1.1818181818181814	TRUE	TRUE	FALSE	TRUE	TRUE	TRUE	FALSE	FALSE	0
categorical	20004	both_sexes	1537		EUR	categorical-20004-both_sexes-1537	0.06767608407705719	0.053174066060544936	1.2727272727272727	0.0014	0.0011	0.9921	0.0071	NA	NA	-0.13535216815411438	0.10634813212108987	-1.2727272727272727	-0.0028	0.0022	1.0108	0.0113	2.3529	2.4558	NA	NA	NA	NA	NA	NA	NA	NA	NA	NA	NA	NA	NA	NA	NA	TRUE	-0.0028	0.0022	-0.13535216815411438	0.10634813212108987	-1.2727272727272727	TRUE	TRUE	FALSE	TRUE	TRUE	TRUE	FALSE	FALSE	0
categorical	20004	both_sexes	1538		EUR	categorical-20004-both_sexes-1538	0.2714628954841361	0.11802734586266787	2.3	0.0023	0.001	0.9808	0.0069	NA	NA	0.554728525554539	0.23605469172533575	2.35	0.0047	0.002	0.9702	0.0095	NA	NA	NA	NA	NA	NA	NA	NA	NA	NA	NA	NA	NA	NA	NA	NA	NA	TRUE	0.0047	0.002	0.554728525554539	0.23605469172533575	2.35	TRUE	TRUE	FALSE	TRUE	TRUE	TRUE	FALSE	FALSE	0
categorical	20004	both_sexes	1539		EUR	categorical-20004-both_sexes-1539	-0.013349962013454265	0.06674981006727132	-0.2	-2e-4	0.001	1.0029	0.0066	2.7114	6.1894	0.046724867047089925	0.16019954416145113	0.29166666666666674	7e-4	0.0024	0.9984	0.0109	NA	NA	NA	NA	NA	NA	NA	NA	NA	NA	NA	NA	NA	NA	NA	NA	NA	TRUE	7e-4	0.0024	0.046724867047089925	0.16019954416145113	0.29166666666666674	TRUE	TRUE	FALSE	TRUE	TRUE	TRUE	FALSE	FALSE	0
categorical	20004	both_sexes	1540		EUR	categorical-20004-both_sexes-1540	-0.020947145238804196	0.04189429047760839	-0.5	-5e-4	0.001	0.9979	0.0062	NA	NA	0.037704861429847546	0.08797801000297761	0.42857142857142855	9e-4	0.0021	0.9924	0.0098	NA	NA	NA	NA	NA	NA	NA	NA	NA	NA	NA	NA	NA	NA	NA	NA	NA	TRUE	9e-4	0.0021	0.037704861429847546	0.08797801000297761	0.42857142857142855	TRUE	TRUE	FALSE	TRUE	TRUE	TRUE	FALSE	FALSE	0
categorical	20004	both_sexes	1541		EUR	categorical-20004-both_sexes-1541	0.2664416232900189	0.1010640640065589	2.6363636363636362	0.0029	0.0011	0.9944	0.0069	NA	NA	0.3031921920196767	0.2021281280131178	1.4999999999999998	0.0033	0.0022	0.9922	0.0103	NA	NA	NA	NA	NA	NA	NA	NA	NA	NA	NA	NA	NA	NA	NA	NA	NA	TRUE	0.0033	0.0022	0.3031921920196767	0.2021281280131178	1.4999999999999998	TRUE	TRUE	FALSE	TRUE	TRUE	TRUE	FALSE	FALSE	0
categorical	20004	both_sexes	1542		EUR	categorical-20004-both_sexes-1542	5.880244976610122e-4	0.0537903815476705	0.010931777777777778	9.8386e-6	9e-4	1.0016	0.0061	0.9496	3.5633	0.10160405403448872	0.1374643083996024	0.7391304347826086	0.0017	0.0023	0.9944	0.0112	NA	NA	NA	NA	NA	NA	NA	NA	NA	NA	NA	NA	NA	NA	NA	NA	NA	TRUE	0.0017	0.0023	0.10160405403448872	0.1374643083996024	0.7391304347826086	TRUE	TRUE	FALSE	TRUE	TRUE	TRUE	FALSE	FALSE	0
categorical	20004	both_sexes	1543		EUR	categorical-20004-both_sexes-1543	0.04775486859130239	0.10744845433043035	0.44444444444444453	4e-4	9e-4	0.9969	0.0067	NA	NA	0.003375075337690296	0.23877434295651193	0.014134999999999998	2.827e-5	0.002	0.9997	0.0101	NA	NA	NA	NA	NA	NA	NA	NA	NA	NA	NA	NA	NA	NA	NA	NA	NA	TRUE	2.827e-5	0.002	0.003375075337690296	0.23877434295651193	0.014134999999999998	TRUE	TRUE	FALSE	TRUE	TRUE	TRUE	FALSE	FALSE	0
categorical	20004	both_sexes	1544		EUR	categorical-20004-both_sexes-1544	0.09625300125821544	0.08750272841655947	1.1000000000000003	0.0011	0.001	0.9936	0.0067	NA	NA	0.043751364208279735	0.19250600251643088	0.2272727272727272	5e-4	0.0022	0.9961	0.0105	NA	NA	NA	NA	NA	NA	NA	NA	NA	NA	NA	NA	NA	NA	NA	NA	NA	TRUE	5e-4	0.0022	0.043751364208279735	0.19250600251643088	0.2272727272727272	TRUE	TRUE	FALSE	TRUE	TRUE	TRUE	FALSE	FALSE	0
categorical	20004	both_sexes	1545		EUR	categorical-20004-both_sexes-1545	-0.0144447470609363	0.14444747060936303	-0.09999999999999998	-1e-4	0.001	0.9878	0.0062	NA	NA	0.3033396882796623	0.28889494121872605	1.0499999999999998	0.0021	0.002	0.9779	0.0096	NA	NA	NA	NA	NA	NA	NA	NA	NA	NA	NA	NA	NA	NA	NA	NA	NA	TRUE	0.0021	0.002	0.3033396882796623	0.28889494121872605	1.0499999999999998	TRUE	TRUE	FALSE	TRUE	TRUE	TRUE	FALSE	FALSE	0
categorical	20004	both_sexes	1546		EUR	categorical-20004-both_sexes-1546	0.1844626077687011	0.26351801109814443	0.7	7e-4	0.001	0.9934	0.0069	NA	NA	1.1858310499416498	0.5533878233061033	2.142857142857143	0.0045	0.0021	0.9766	0.01	NA	NA	NA	NA	NA	NA	NA	NA	NA	NA	NA	NA	NA	NA	NA	NA	NA	TRUE	0.0045	0.0021	1.1858310499416498	0.5533878233061033	2.142857142857143	TRUE	TRUE	FALSE	TRUE	TRUE	TRUE	FALSE	FALSE	0
categorical	20004	both_sexes	1547		EUR	categorical-20004-both_sexes-1547	-0.18551925866275357	0.08787754357709379	-2.111111111111111	-0.0019	9e-4	0.9995	0.0071	NA	NA	-0.29292514525697927	0.2050476016798855	-1.4285714285714284	-0.003	0.0021	1.0029	0.0111	NA	NA	NA	NA	NA	NA	NA	NA	NA	NA	NA	NA	NA	NA	NA	NA	NA	TRUE	-0.003	0.0021	-0.29292514525697927	0.2050476016798855	-1.4285714285714284	TRUE	TRUE	FALSE	TRUE	TRUE	TRUE	FALSE	FALSE	0
categorical	20004	both_sexes	1548		EUR	categorical-20004-both_sexes-1548	0.06886383318427054	0.10329574977640582	0.6666666666666666	6e-4	9e-4	0.9972	0.0066	NA	NA	0.3557964714520645	0.24102341614494693	1.476190476190476	0.0031	0.0021	0.9882	0.0104	NA	NA	NA	NA	NA	NA	NA	NA	NA	NA	NA	NA	NA	NA	NA	NA	NA	TRUE	0.0031	0.0021	0.3557964714520645	0.24102341614494693	1.476190476190476	TRUE	TRUE	FALSE	TRUE	TRUE	TRUE	FALSE	FALSE	0
categorical	20004	both_sexes	1553		EUR	categorical-20004-both_sexes-1553	0.07604624648225318	0.11406936972337976	0.6666666666666667	6e-4	9e-4	0.9938	0.0067	NA	NA	0.08872062089596204	0.278836237101595	0.3181818181818182	7e-4	0.0022	0.9922	0.011	NA	NA	NA	NA	NA	NA	NA	NA	NA	NA	NA	NA	NA	NA	NA	NA	NA	TRUE	7e-4	0.0022	0.08872062089596204	0.278836237101595	0.3181818181818182	TRUE	TRUE	FALSE	TRUE	TRUE	TRUE	FALSE	FALSE	0
categorical	20004	both_sexes	1556		EUR	categorical-20004-both_sexes-1556	0.05244183461344891	0.058268705126054345	0.9	9e-4	0.001	1.007	0.007	0.4691	0.4727	0.017480611537816302	0.12819115127731956	0.13636363636363635	3e-4	0.0022	1.0114	0.0113	0.7634	0.7551	NA	NA	NA	NA	NA	NA	NA	NA	NA	NA	NA	NA	NA	NA	NA	TRUE	3e-4	0.0022	0.017480611537816302	0.12819115127731956	0.13636363636363635	TRUE	TRUE	FALSE	TRUE	TRUE	TRUE	FALSE	FALSE	0
categorical	20004	both_sexes	1557		CSA	categorical-20004-both_sexes-1557	-0.4878125466227597	0.7333668352943515	-0.6651685393258427	-0.0296	0.0445	0.9969	0.0061	NA	NA	-2.8016261123604442	1.7304161282226271	-1.6190476190476193	-0.17	0.105	1.009	0.009	NA	NA	3.585685900134917	0.7309030523308346	4.905829697523139	0.217576	0.0443505	3.697470782018099	0.7544779120586677	0.224359	0.045781	4.900701164238439	0.212984	0.0415314	3.510009034793981	0.6844438513110974	5.128264397540174	TRUE	0.212984	0.0415314	3.510009034793981	0.6844438513110974	5.128264397540174	TRUE	TRUE	TRUE	TRUE	TRUE	TRUE	FALSE	FALSE	0
categorical	20004	both_sexes	1557		EUR	categorical-20004-both_sexes-1557	0.06007621810717949	0.02145579218113553	2.8	0.0028	0.001	0.9984	0.0068	NA	NA	0.004291158436227107	0.04291158436227106	0.10000000000000002	2e-4	0.002	1.0121	0.01	0.5256	0.4333	NA	NA	NA	NA	NA	NA	NA	NA	NA	NA	NA	NA	NA	NA	NA	TRUE	2e-4	0.002	0.004291158436227107	0.04291158436227106	0.10000000000000002	TRUE	TRUE	FALSE	TRUE	TRUE	TRUE	FALSE	FALSE	0
categorical	20004	both_sexes	1558		CSA	categorical-20004-both_sexes-1558	0.7554983772009711	0.9331478664136027	0.809623430962343	0.0387	0.0478	0.9871	0.0065	NA	NA	-2.9087663618331963	2.327013089466557	-1.25	-0.149	0.1192	1.0022	0.0102	NA	NA	2.747359111634291	0.866283331743033	3.1714324990028144	0.140732	0.0443749	3.0153755772826667	0.9451636093378195	0.154461	0.0484155	3.190321281407814	0.149816	0.05151939999999999	2.9246962500966585	1.00575770269684	2.9079531205720563	TRUE	0.149816	0.05151939999999999	2.9246962500966585	1.00575770269684	2.9079531205720563	TRUE	TRUE	FALSE	TRUE	TRUE	TRUE	FALSE	FALSE	0
categorical	20004	both_sexes	1558		EUR	categorical-20004-both_sexes-1558	-0.04873555468140419	0.029241332808842512	-1.6666666666666667	-0.0015	9e-4	1.012	0.0069	NA	NA	-0.1689499228955345	0.0779768874902467	-2.1666666666666665	-0.0052	0.0024	1.0262	0.0121	NA	NA	NA	NA	NA	NA	NA	NA	NA	NA	NA	NA	NA	NA	NA	NA	NA	TRUE	-0.0052	0.0024	-0.1689499228955345	0.0779768874902467	-2.1666666666666665	TRUE	TRUE	FALSE	TRUE	TRUE	TRUE	FALSE	FALSE	0
categorical	20004	both_sexes	1559		EUR	categorical-20004-both_sexes-1559	0.12341468214479426	0.03992827951743344	3.0909090909090904	0.0034	0.0011	1.0023	0.0073	0.0705	0.2263	0.25408905147457644	0.08348640262736082	3.043478260869566	0.007	0.0023	0.9833	0.0112	NA	NA	NA	NA	NA	NA	NA	NA	NA	NA	NA	NA	NA	NA	NA	NA	NA	TRUE	0.007	0.0023	0.25408905147457644	0.08348640262736082	3.043478260869566	TRUE	TRUE	FALSE	TRUE	TRUE	TRUE	FALSE	FALSE	0
categorical	20004	both_sexes	1560		EUR	categorical-20004-both_sexes-1560	-0.01841601273706842	0.18416012737068418	-0.1	-1e-4	0.001	0.9857	0.0073	NA	NA	-0.09208006368534209	0.42356829295257364	-0.21739130434782608	-5e-4	0.0023	0.9876	0.0118	NA	NA	NA	NA	NA	NA	NA	NA	NA	NA	NA	NA	NA	NA	NA	NA	NA	TRUE	-5e-4	0.0023	-0.09208006368534209	0.42356829295257364	-0.21739130434782608	TRUE	TRUE	FALSE	TRUE	TRUE	TRUE	FALSE	FALSE	0
categorical	20004	both_sexes	1561		AFR	categorical-20004-both_sexes-1561	2.0819383783734646	0.8444679849876767	2.4653846153846155	0.2564	0.104	0.9809	0.0069	NA	NA	3.636084266129631	1.536282141919889	2.366807610993657	0.4478	0.1892	0.9778	0.0091	NA	NA	4.225303682770312	1.151578255451176	3.669141600033845	0.520365	0.141822	2.9167355809561384	1.0512246032736499	0.359209	0.129463	2.7746074167908983	0.44709	0.0940272	3.630319148155196	0.7634900011349354	4.754900709581908	TRUE	0.44709	0.0940272	3.630319148155196	0.7634900011349354	4.754900709581908	TRUE	TRUE	TRUE	TRUE	TRUE	TRUE	FALSE	FALSE	0
categorical	20004	both_sexes	1561		CSA	categorical-20004-both_sexes-1561	0.6087532381111459	0.35940122524639734	1.6937984496124032	0.0874	0.0516	0.9839	0.006	NA	NA	1.5030772172126463	0.804473672789901	1.8683982683982685	0.2158	0.1155	0.9736	0.0099	NA	NA	0.4992772567534851	0.32372786758468275	1.54227456684087	0.0716823	0.0464783	0.5899153204018164	0.2847934313636588	0.0846954	0.0408884	2.0713796578002563	0.0684669	0.0434593	0.4768815455198171	0.3027001098517588	1.575425743166595	TRUE	0.0684669	0.0434593	0.4768815455198171	0.3027001098517588	1.575425743166595	TRUE	TRUE	FALSE	TRUE	TRUE	TRUE	FALSE	FALSE	0
categorical	20004	both_sexes	1561		EUR	categorical-20004-both_sexes-1561	0.0392037315158387	0.006215225728120768	6.307692307692308	0.0082	0.0013	1.0362	0.0073	0.3435	0.069	0.04494086295718094	0.011474262882684494	3.916666666666667	0.0094	0.0024	1.0315	0.0118	0.2986	0.1117	NA	NA	NA	NA	NA	NA	NA	NA	NA	NA	NA	NA	NA	NA	NA	TRUE	0.0094	0.0024	0.04494086295718094	0.011474262882684494	3.916666666666667	TRUE	TRUE	FALSE	TRUE	TRUE	TRUE	FALSE	FALSE	0
categorical	20004	both_sexes	1561		MID	categorical-20004-both_sexes-1561	-1.330186297815219	1.7721285704609142	-0.7506150061500616	-0.2441	0.3252	1.001	0.0064	NA	NA	-24.318268630193348	3.6701371224029087	-6.625983667409057	-4.4626	0.6735	1.0548	0.0098	NA	NA	3.4549150501693484	1.6832169783463995	2.052566659328421	0.634005	0.308884	0.34309924043380957	0.5786010681254581	0.0629615	0.106178	0.5929806551262974	0.04382659999999999	0.137363	0.23882647603370943	0.7485390431249158	0.3190568056900329	TRUE	0.04382659999999999	0.137363	0.23882647603370943	0.7485390431249158	0.3190568056900329	TRUE	TRUE	FALSE	TRUE	TRUE	TRUE	FALSE	FALSE	0
categorical	20004	both_sexes	1562		EUR	categorical-20004-both_sexes-1562	0.05650414960537708	0.02173236523283734	2.5999999999999996	0.0026	0.001	0.997	0.0067	NA	NA	0.08692946093134936	0.0456379669889584	1.904761904761905	0.004	0.0021	0.9915	0.0102	NA	NA	NA	NA	NA	NA	NA	NA	NA	NA	NA	NA	NA	NA	NA	NA	NA	TRUE	0.004	0.0021	0.08692946093134936	0.0456379669889584	1.904761904761905	TRUE	TRUE	FALSE	TRUE	TRUE	TRUE	FALSE	FALSE	0
categorical	20004	both_sexes	1563		AFR	categorical-20004-both_sexes-1563	2.3127425573888365	1.382298152797721	1.6731141199226303	0.173	0.1034	0.9829	0.0062	NA	NA	3.7030617826399297	2.418353344691564	1.5312327252625761	0.277	0.1809	0.9765	0.0085	NA	NA	-2.678289565997162	1.9064886060796495	-1.4048285195391659	-0.200344	0.142611	-1.842975080703035	1.051539872265077	-0.13786	0.0786583	-1.7526440312084042	-0.122244	0.0823456	-1.6342133016499476	1.1008333730272728	-1.484523763261182	TRUE	-0.122244	0.0823456	-1.6342133016499476	1.1008333730272728	-1.484523763261182	TRUE	TRUE	FALSE	TRUE	TRUE	TRUE	FALSE	FALSE	0
categorical	20004	both_sexes	1563		EUR	categorical-20004-both_sexes-1563	0.09842855065858105	0.015875572686867914	6.199999999999999	0.0093	0.0015	1.0013	0.0074	0.0155	0.0919	0.11007063729561753	0.02328417327407294	4.7272727272727275	0.0104	0.0022	0.9931	0.0104	NA	NA	NA	NA	NA	NA	NA	NA	NA	NA	NA	NA	NA	NA	NA	NA	NA	TRUE	0.0104	0.0022	0.11007063729561753	0.02328417327407294	4.7272727272727275	TRUE	TRUE	TRUE	TRUE	TRUE	TRUE	FALSE	FALSE	0
categorical	20004	both_sexes	1564		EUR	categorical-20004-both_sexes-1564	0.1656172582881551	0.09742191664009124	1.7	0.0017	0.001	0.9961	0.0065	NA	NA	0.11690629996810946	0.19484383328018248	0.5999999999999999	0.0012	0.002	0.9968	0.0099	NA	NA	NA	NA	NA	NA	NA	NA	NA	NA	NA	NA	NA	NA	NA	NA	NA	TRUE	0.0012	0.002	0.11690629996810946	0.19484383328018248	0.5999999999999999	TRUE	TRUE	FALSE	TRUE	TRUE	TRUE	FALSE	FALSE	0
categorical	20004	both_sexes	1568		EUR	categorical-20004-both_sexes-1568	0.4360474251133022	0.2076416310063344	2.0999999999999996	0.0021	0.001	0.9864	0.0065	NA	NA	0.4152832620126688	0.4152832620126688	1	0.002	0.002	0.9893	0.0099	NA	NA	NA	NA	NA	NA	NA	NA	NA	NA	NA	NA	NA	NA	NA	NA	NA	TRUE	0.002	0.002	0.4152832620126688	0.4152832620126688	1	TRUE	TRUE	FALSE	TRUE	TRUE	TRUE	FALSE	FALSE	0
categorical	20004	both_sexes	1571		EUR	categorical-20004-both_sexes-1571	0.2923390298041002	0.18793223344549298	1.5555555555555556	0.0014	9e-4	0.9818	0.0063	NA	NA	0.6890848559668076	0.41762718543442884	1.65	0.0033	0.002	0.9751	0.0097	NA	NA	NA	NA	NA	NA	NA	NA	NA	NA	NA	NA	NA	NA	NA	NA	NA	TRUE	0.0033	0.002	0.6890848559668076	0.41762718543442884	1.65	TRUE	TRUE	FALSE	TRUE	TRUE	TRUE	FALSE	FALSE	0
categorical	20004	both_sexes	1573		EUR	categorical-20004-both_sexes-1573	0.19488626266785947	0.1499125097445073	1.3	0.0013	0.001	0.9869	0.0063	NA	NA	0.6746062938502828	0.32980752143791603	2.0454545454545454	0.0045	0.0022	0.9746	0.0106	NA	NA	NA	NA	NA	NA	NA	NA	NA	NA	NA	NA	NA	NA	NA	NA	NA	TRUE	0.0045	0.0022	0.6746062938502828	0.32980752143791603	2.0454545454545454	TRUE	TRUE	FALSE	TRUE	TRUE	TRUE	FALSE	FALSE	0
categorical	20004	both_sexes	1575		EUR	categorical-20004-both_sexes-1575	0.18151295972305773	0.20420207968843992	0.888888888888889	8e-4	9e-4	0.9811	0.006	NA	NA	0.2722694395845866	0.43109327934226205	0.6315789473684211	0.0012	0.0019	0.9826	0.0097	NA	NA	NA	NA	NA	NA	NA	NA	NA	NA	NA	NA	NA	NA	NA	NA	NA	TRUE	0.0012	0.0019	0.2722694395845866	0.43109327934226205	0.6315789473684211	TRUE	TRUE	FALSE	TRUE	TRUE	TRUE	FALSE	FALSE	0
categorical	20004	both_sexes	1576		EUR	categorical-20004-both_sexes-1576	0.320475233569482	0.213650155712988	1.4999999999999998	0.0015	0.001	0.9822	0.0071	NA	NA	0.640950467138964	0.4913953581398724	1.3043478260869565	0.003	0.0023	0.9777	0.0108	NA	NA	NA	NA	NA	NA	NA	NA	NA	NA	NA	NA	NA	NA	NA	NA	NA	TRUE	0.003	0.0023	0.640950467138964	0.4913953581398724	1.3043478260869565	TRUE	TRUE	FALSE	TRUE	TRUE	TRUE	FALSE	FALSE	0
categorical	20004	both_sexes	1579		EUR	categorical-20004-both_sexes-1579	0.10112442700128622	0.060674656200771726	1.666666666666667	0.0015	9e-4	0.9962	0.0067	NA	NA	-0.0943827985345338	0.1415741978018007	-0.6666666666666666	-0.0014	0.0021	1.0108	0.0102	1.1856	1.1198	NA	NA	NA	NA	NA	NA	NA	NA	NA	NA	NA	NA	NA	NA	NA	TRUE	-0.0014	0.0021	-0.0943827985345338	0.1415741978018007	-0.6666666666666666	TRUE	TRUE	FALSE	TRUE	TRUE	TRUE	FALSE	FALSE	0
categorical	20004	both_sexes	1583		EUR	categorical-20004-both_sexes-1583	0.1735146972387238	0.15774063385338527	1.0999999999999999	0.0011	0.001	0.9869	0.0064	NA	NA	0.5047700283308328	0.3470293944774476	1.4545454545454546	0.0032	0.0022	0.9796	0.0101	NA	NA	NA	NA	NA	NA	NA	NA	NA	NA	NA	NA	NA	NA	NA	NA	NA	TRUE	0.0032	0.0022	0.5047700283308328	0.3470293944774476	1.4545454545454546	TRUE	TRUE	FALSE	TRUE	TRUE	TRUE	FALSE	FALSE	0
categorical	20004	both_sexes	1586		EUR	categorical-20004-both_sexes-1586	0.06936675071211136	0.23122250237370456	0.3	3e-4	0.001	0.9929	0.0069	NA	NA	0.6011785061716318	0.5086895052221501	1.1818181818181817	0.0026	0.0022	0.9837	0.0115	NA	NA	NA	NA	NA	NA	NA	NA	NA	NA	NA	NA	NA	NA	NA	NA	NA	TRUE	0.0026	0.0022	0.6011785061716318	0.5086895052221501	1.1818181818181817	TRUE	TRUE	FALSE	TRUE	TRUE	TRUE	FALSE	FALSE	0
categorical	20004	both_sexes	1587		EUR	categorical-20004-both_sexes-1587	0.04721093834506715	0.11802734586266787	0.4	4e-4	0.001	0.992	0.0065	NA	NA	-0.11802734586266787	0.2596601608978693	-0.4545454545454546	-0.001	0.0022	0.9985	0.0103	NA	NA	NA	NA	NA	NA	NA	NA	NA	NA	NA	NA	NA	NA	NA	NA	NA	TRUE	-0.001	0.0022	-0.11802734586266787	0.2596601608978693	-0.4545454545454546	TRUE	TRUE	FALSE	TRUE	TRUE	TRUE	FALSE	FALSE	0
categorical	20004	both_sexes	1588		EUR	categorical-20004-both_sexes-1588	-0.08573668877437975	0.0964537748711772	-0.888888888888889	-8e-4	9e-4	1.003	0.0065	NA	NA	0.0643025165807848	0.2572100663231392	0.25	6e-4	0.0024	0.9983	0.0112	NA	NA	NA	NA	NA	NA	NA	NA	NA	NA	NA	NA	NA	NA	NA	NA	NA	TRUE	6e-4	0.0024	0.0643025165807848	0.2572100663231392	0.25	TRUE	TRUE	FALSE	TRUE	TRUE	TRUE	FALSE	FALSE	0
categorical	20004	both_sexes	1589		EUR	categorical-20004-both_sexes-1589	0.1906034161795784	0.1906034161795784	1	0.0011	0.0011	0.9838	0.0071	NA	NA	0.3118964992029465	0.41586199893726195	0.7500000000000001	0.0018	0.0024	0.9823	0.0118	NA	NA	NA	NA	NA	NA	NA	NA	NA	NA	NA	NA	NA	NA	NA	NA	NA	TRUE	0.0018	0.0024	0.3118964992029465	0.41586199893726195	0.7500000000000001	TRUE	TRUE	FALSE	TRUE	TRUE	TRUE	FALSE	FALSE	0
categorical	20004	both_sexes	1590		EUR	categorical-20004-both_sexes-1590	0.07342479107399845	0.060074829060544184	1.2222222222222223	0.0011	9e-4	1.0036	0.0061	0.2681	0.4606	-0.013349962013454265	0.16019954416145113	-0.08333333333333336	-2e-4	0.0024	1.0089	0.0109	0.6719	0.8233	NA	NA	NA	NA	NA	NA	NA	NA	NA	NA	NA	NA	NA	NA	NA	TRUE	-2e-4	0.0024	-0.013349962013454265	0.16019954416145113	-0.08333333333333336	TRUE	TRUE	FALSE	TRUE	TRUE	TRUE	FALSE	FALSE	0
categorical	20004	both_sexes	1591		EUR	categorical-20004-both_sexes-1591	0.04616317516967424	0.10386714413176704	0.4444444444444445	4e-4	9e-4	0.9994	0.0062	NA	NA	0.18465270067869696	0.25389746343320835	0.7272727272727272	0.0016	0.0022	0.9938	0.0106	NA	NA	NA	NA	NA	NA	NA	NA	NA	NA	NA	NA	NA	NA	NA	NA	NA	TRUE	0.0016	0.0022	0.18465270067869696	0.25389746343320835	0.7272727272727272	TRUE	TRUE	FALSE	TRUE	TRUE	TRUE	FALSE	FALSE	0
categorical	20004	both_sexes	1592		EUR	categorical-20004-both_sexes-1592	-0.04152832620126688	0.18687746790570098	-0.2222222222222222	-2e-4	9e-4	0.9925	0.0063	NA	NA	0.4360474251133022	0.39451909891203535	1.1052631578947367	0.0021	0.0019	0.9814	0.0095	NA	NA	NA	NA	NA	NA	NA	NA	NA	NA	NA	NA	NA	NA	NA	NA	NA	TRUE	0.0021	0.0019	0.4360474251133022	0.39451909891203535	1.1052631578947367	TRUE	TRUE	FALSE	TRUE	TRUE	TRUE	FALSE	FALSE	0
categorical	20004	both_sexes	1593		EUR	categorical-20004-both_sexes-1593	0.11593745699867539	0.052698844090307	2.1999999999999997	0.0022	0.001	0.9902	0.007	NA	NA	0.2582243360425043	0.11593745699867539	2.2272727272727275	0.0049	0.0022	0.978	0.0105	NA	NA	NA	NA	NA	NA	NA	NA	NA	NA	NA	NA	NA	NA	NA	NA	NA	TRUE	0.0049	0.0022	0.2582243360425043	0.11593745699867539	2.2272727272727275	TRUE	TRUE	FALSE	TRUE	TRUE	TRUE	FALSE	FALSE	0
categorical	20004	both_sexes	1594		EUR	categorical-20004-both_sexes-1594	-0.029273778933204982	0.052692802079768966	-0.5555555555555556	-5e-4	9e-4	1.0084	0.0071	2.1295	1.8058	0.07025706943969194	0.12880462730610193	0.5454545454545453	0.0012	0.0022	1.001	0.0106	0.2551	2.6965	NA	NA	NA	NA	NA	NA	NA	NA	NA	NA	NA	NA	NA	NA	NA	TRUE	0.0012	0.0022	0.07025706943969194	0.12880462730610193	0.5454545454545453	TRUE	TRUE	FALSE	TRUE	TRUE	TRUE	FALSE	FALSE	0
categorical	20004	both_sexes	1595		EUR	categorical-20004-both_sexes-1595	8.563041495022366e-4	0.2650549369074195	0.0032306666666666664	2.9076e-6	9e-4	0.9844	0.0059	NA	NA	0.41230767963376364	0.5890109709053767	0.7	0.0014	0.002	0.979	0.01	NA	NA	NA	NA	NA	NA	NA	NA	NA	NA	NA	NA	NA	NA	NA	NA	NA	TRUE	0.0014	0.002	0.41230767963376364	0.5890109709053767	0.7	TRUE	TRUE	FALSE	TRUE	TRUE	TRUE	FALSE	FALSE	0
categorical	20004	both_sexes	1596		EUR	categorical-20004-both_sexes-1596	0.12871735906267556	0.042905786354225185	3	0.003	0.001	0.9964	0.0071	NA	NA	0.35611802674006904	0.09439272997929542	3.7727272727272725	0.0083	0.0022	0.9719	0.0102	NA	NA	NA	NA	NA	NA	NA	NA	NA	NA	NA	NA	NA	NA	NA	NA	NA	TRUE	0.0083	0.0022	0.35611802674006904	0.09439272997929542	3.7727272727272725	TRUE	TRUE	FALSE	TRUE	TRUE	TRUE	FALSE	FALSE	0
categorical	20004	both_sexes	1597		EUR	categorical-20004-both_sexes-1597	0.03938828021515709	0.056268971735938714	0.6999999999999998	7e-4	0.001	0.994	0.0068	NA	NA	0.011253794347187741	0.12379173781906516	0.0909090909090909	2e-4	0.0022	0.9951	0.0106	NA	NA	NA	NA	NA	NA	NA	NA	NA	NA	NA	NA	NA	NA	NA	NA	NA	TRUE	2e-4	0.0022	0.011253794347187741	0.12379173781906516	0.0909090909090909	TRUE	TRUE	FALSE	TRUE	TRUE	TRUE	FALSE	FALSE	0
categorical	20004	both_sexes	1598		EUR	categorical-20004-both_sexes-1598	0.122400436361796	0.15737198960802343	0.7777777777777778	7e-4	9e-4	0.9871	0.0062	NA	NA	0.5945164051858663	0.3846870857085018	1.5454545454545452	0.0034	0.0022	0.9785	0.0105	NA	NA	NA	NA	NA	NA	NA	NA	NA	NA	NA	NA	NA	NA	NA	NA	NA	TRUE	0.0034	0.0022	0.5945164051858663	0.3846870857085018	1.5454545454545452	TRUE	TRUE	FALSE	TRUE	TRUE	TRUE	FALSE	FALSE	0
categorical	20004	both_sexes	1599		EUR	categorical-20004-both_sexes-1599	0.233623521996424	0.26282646224597694	0.8888888888888891	8e-4	9e-4	0.91	0.0059	NA	NA	-0.58405880499106	0.58405880499106	-1	-0.002	0.002	0.9231	0.0102	NA	NA	NA	NA	NA	NA	NA	NA	NA	NA	NA	NA	NA	NA	NA	NA	NA	TRUE	-0.002	0.002	-0.58405880499106	0.58405880499106	-1	TRUE	TRUE	FALSE	TRUE	FALSE	TRUE	FALSE	FALSE	0
categorical	20004	both_sexes	1600		EUR	categorical-20004-both_sexes-1600	0.04753110200642258	0.06111141686540046	0.7777777777777778	7e-4	9e-4	0.9945	0.0065	NA	NA	-0.006790157429488942	0.12901299116028986	-0.05263157894736843	-1e-4	0.0019	0.9991	0.0093	NA	NA	NA	NA	NA	NA	NA	NA	NA	NA	NA	NA	NA	NA	NA	NA	NA	TRUE	-1e-4	0.0019	-0.006790157429488942	0.12901299116028986	-0.05263157894736843	TRUE	TRUE	FALSE	TRUE	TRUE	TRUE	FALSE	FALSE	0
categorical	20004	both_sexes	1607		EUR	categorical-20004-both_sexes-1607	0.04276024318868742	0.09621054717454669	0.4444444444444445	4e-4	9e-4	1.0017	0.006	0.3481	1.256	0.18173103355192152	0.2351813375377808	0.7727272727272727	0.0017	0.0022	0.9979	0.0097	NA	NA	NA	NA	NA	NA	NA	NA	NA	NA	NA	NA	NA	NA	NA	NA	NA	TRUE	0.0017	0.0022	0.18173103355192152	0.2351813375377808	0.7727272727272727	TRUE	TRUE	FALSE	TRUE	TRUE	TRUE	FALSE	FALSE	0
categorical	20004	both_sexes	1608		EUR	categorical-20004-both_sexes-1608	0.10298684443948529	0.14712406348497897	0.7000000000000001	7e-4	0.001	0.9959	0.0066	NA	NA	-0.19126128253047267	0.30896053331845585	-0.6190476190476191	-0.0013	0.0021	1.0077	0.0101	3.6948	4.8366	NA	NA	NA	NA	NA	NA	NA	NA	NA	NA	NA	NA	NA	NA	NA	TRUE	-0.0013	0.0021	-0.19126128253047267	0.30896053331845585	-0.6190476190476191	TRUE	TRUE	FALSE	TRUE	TRUE	TRUE	FALSE	FALSE	0
categorical	20004	both_sexes	1609		EUR	categorical-20004-both_sexes-1609	0.23136495676887706	0.13609703339345708	1.7000000000000002	0.0017	0.001	0.9923	0.0068	NA	NA	0.6396560569492483	0.28580377012625985	2.2380952380952386	0.0047	0.0021	0.9782	0.0103	NA	NA	NA	NA	NA	NA	NA	NA	NA	NA	NA	NA	NA	NA	NA	NA	NA	TRUE	0.0047	0.0021	0.6396560569492483	0.28580377012625985	2.2380952380952386	TRUE	TRUE	FALSE	TRUE	TRUE	TRUE	FALSE	FALSE	0
categorical	20004	both_sexes	1611		EUR	categorical-20004-both_sexes-1611	0.0535356844353929	0.1070713688707858	0.5	4e-4	8e-4	0.9914	0.0061	NA	NA	0.3613658699389021	0.29444626439466093	1.2272727272727273	0.0027	0.0022	0.9829	0.0101	NA	NA	NA	NA	NA	NA	NA	NA	NA	NA	NA	NA	NA	NA	NA	NA	NA	TRUE	0.0027	0.0022	0.3613658699389021	0.29444626439466093	1.2272727272727273	TRUE	TRUE	FALSE	TRUE	TRUE	TRUE	FALSE	FALSE	0
categorical	20004	both_sexes	1612		EUR	categorical-20004-both_sexes-1612	0.24556797943324185	0.14734078765994513	1.6666666666666665	0.0015	9e-4	0.9777	0.0065	NA	NA	0.45839356160871814	0.3274239725776558	1.4	0.0028	0.002	0.9723	0.0098	NA	NA	NA	NA	NA	NA	NA	NA	NA	NA	NA	NA	NA	NA	NA	NA	NA	TRUE	0.0028	0.002	0.45839356160871814	0.3274239725776558	1.4	TRUE	TRUE	FALSE	TRUE	TRUE	TRUE	FALSE	FALSE	0
categorical	20004	both_sexes	1614		EUR	categorical-20004-both_sexes-1614	-0.007830955643107885	0.09948281570748954	-0.07871666666666667	-7.0845e-5	9e-4	0.9936	0.006	NA	NA	0.15475104665609482	0.2321265699841422	0.6666666666666667	0.0014	0.0021	0.9835	0.0102	NA	NA	NA	NA	NA	NA	NA	NA	NA	NA	NA	NA	NA	NA	NA	NA	NA	TRUE	0.0014	0.0021	0.15475104665609482	0.2321265699841422	0.6666666666666667	TRUE	TRUE	FALSE	TRUE	TRUE	TRUE	FALSE	FALSE	0
categorical	20004	both_sexes	1616		EUR	categorical-20004-both_sexes-1616	0.5241870959641564	0.27588794524429283	1.9	0.0019	0.001	0.9876	0.0064	NA	NA	1.1311405755016006	0.5793646850130149	1.9523809523809528	0.0041	0.0021	0.979	0.0097	NA	NA	NA	NA	NA	NA	NA	NA	NA	NA	NA	NA	NA	NA	NA	NA	NA	TRUE	0.0041	0.0021	1.1311405755016006	0.5793646850130149	1.9523809523809528	TRUE	TRUE	FALSE	TRUE	TRUE	TRUE	FALSE	FALSE	0
categorical	20004	both_sexes	1617		EUR	categorical-20004-both_sexes-1617	-0.01229438120139547	0.11064943081255921	-0.11111111111111113	-1e-4	9e-4	1.0084	0.0058	1.1647	0.8008	0.005957365354948188	0.25818200522930485	0.023074285714285714	4.8456e-5	0.0021	1.0074	0.01	1.0243	1.3892	NA	NA	NA	NA	NA	NA	NA	NA	NA	NA	NA	NA	NA	NA	NA	TRUE	4.8456e-5	0.0021	0.005957365354948188	0.25818200522930485	0.023074285714285714	TRUE	TRUE	FALSE	TRUE	TRUE	TRUE	FALSE	FALSE	0
categorical	20004	both_sexes	1620		EUR	categorical-20004-both_sexes-1620	0.13873350142422272	0.23122250237370456	0.6	6e-4	0.001	0.9286	0.0061	NA	NA	0.8555232587827069	0.48556725498477954	1.761904761904762	0.0037	0.0021	0.9137	0.0102	NA	NA	NA	NA	NA	NA	NA	NA	NA	NA	NA	NA	NA	NA	NA	NA	NA	TRUE	0.0037	0.0021	0.8555232587827069	0.48556725498477954	1.761904761904762	TRUE	TRUE	FALSE	TRUE	TRUE	TRUE	FALSE	FALSE	0
categorical	20004	both_sexes	1621		EUR	categorical-20004-both_sexes-1621	0.20534038199882734	0.20534038199882734	1	0.001	0.001	0.984	0.0067	NA	NA	1.006167871794254	0.4106807639976547	2.4499999999999997	0.0049	0.002	0.9659	0.0097	NA	NA	NA	NA	NA	NA	NA	NA	NA	NA	NA	NA	NA	NA	NA	NA	NA	TRUE	0.0049	0.002	1.006167871794254	0.4106807639976547	2.4499999999999997	TRUE	TRUE	FALSE	TRUE	TRUE	TRUE	FALSE	FALSE	0
categorical	20004	both_sexes	99999		CSA	categorical-20004-both_sexes-99999	-0.5104123483972355	0.8102585464655784	-0.62993762993763	-0.0303	0.0481	0.9986	0.0067	NA	NA	-5.700446821703778	1.9287859370126557	-2.9554585152838424	-0.3384	0.1145	1.0224	0.0104	NA	NA	3.063147902064465	0.698596159210768	4.384719070779069	0.18184	0.0414713	3.037829428148919	0.7117860228673698	0.180337	0.0422543	4.267896995098724	0.203673	0.0435017	3.4309311628749217	0.7327988401409907	4.681954958082097	TRUE	0.203673	0.0435017	3.4309311628749217	0.7327988401409907	4.681954958082097	TRUE	TRUE	TRUE	TRUE	TRUE	TRUE	FALSE	FALSE	0
categorical	20004	both_sexes	99999		EUR	categorical-20004-both_sexes-99999	7.878855469148554e-4	0.007402311128289556	0.1064377777777778	9.5794e-5	9e-4	1.0077	0.0062	0.9015	0.7256	-0.011514706199561534	0.018094538313596694	-0.6363636363636365	-0.0014	0.0022	1.0154	0.0107	1.7947	1.2441	NA	NA	NA	NA	NA	NA	NA	NA	NA	NA	NA	NA	NA	NA	NA	TRUE	-0.0014	0.0022	-0.011514706199561534	0.018094538313596694	-0.6363636363636365	TRUE	TRUE	FALSE	TRUE	TRUE	TRUE	FALSE	FALSE	0
categorical	20079	both_sexes	1		AFR	categorical-20079-both_sexes-1	1.023140043195169	1.1627469707133011	0.8799335272122975	0.4236	0.4814	0.9823	0.006	NA	NA	3.198641074606616	2.453265679587661	1.3038298710249092	1.3243	1.0157	0.9848	0.0087	NA	NA	1.4835578933225286	0.9676499125238616	1.5331556114680527	0.614222	0.400626	-0.22760204345692686	0.4621424062908189	-0.0942317	0.191336	-0.49249331019776726	3.2941199999999995	3.18154	7.9564355030454905	7.684515989204812	1.0353853794074566	TRUE	3.2941199999999995	3.18154	7.9564355030454905	7.684515989204812	1.0353853794074566	TRUE	TRUE	FALSE	TRUE	TRUE	TRUE	FALSE	FALSE	0
categorical	20079	both_sexes	1		CSA	categorical-20079-both_sexes-1	0.5031246412088641	0.6161584731575821	0.8165507140241669	0.223	0.2731	0.9876	0.0062	NA	NA	5.110437779382054	1.499898033523107	3.407190132370638	2.2651	0.6648	0.9599	0.0098	NA	NA	0.3523181063762054	0.614046703363091	0.5737643479666672	0.156158	0.272164	0.5042030877492132	0.24105761957542546	0.223478	0.106844	2.0916289169256115	-0.0157328	0.188795	-0.03549578186193192	0.42595254097321744	-0.08333271537911492	TRUE	-0.0157328	0.188795	-0.03549578186193192	0.42595254097321744	-0.08333271537911492	TRUE	TRUE	FALSE	TRUE	TRUE	TRUE	FALSE	FALSE	0
categorical	20079	both_sexes	1		EAS	categorical-20079-both_sexes-1	4.282751446247475	2.4832885183213547	1.724629021013843	1.7317	1.0041	0.9556	0.006	NA	NA	11.125459017696059	5.380334798932483	2.0678005056308897	4.4985	2.1755	0.9481	0.0101	NA	NA	2.4933542331600838	1.0363828172060918	2.4058235931407412	1.00817	0.419054	-1.210544415402196	1.2502879135492175	-0.489475	0.505545	-0.9682125231186145	-1.25554	0.611013	-3.105137004574438	1.511125951045798	-2.054849896810706	TRUE	-1.25554	0.611013	-3.105137004574438	1.511125951045798	-2.054849896810706	TRUE	TRUE	FALSE	TRUE	TRUE	TRUE	FALSE	FALSE	0
categorical	20079	both_sexes	1		EUR	categorical-20079-both_sexes-1	0.015602084093768695	0.01537264168062504	1.0149253731343282	0.0068	0.0067	0.9914	0.0061	NA	NA	0.0424468464315766	0.035563574037266885	1.193548387096774	0.0185	0.0155	0.9825	0.0106	NA	NA	NA	NA	NA	NA	NA	NA	NA	NA	NA	NA	NA	NA	NA	NA	NA	TRUE	0.0185	0.0155	0.0424468464315766	0.035563574037266885	1.193548387096774	TRUE	TRUE	FALSE	TRUE	TRUE	TRUE	FALSE	FALSE	0
categorical	20079	both_sexes	2		AFR	categorical-20079-both_sexes-2	-0.29180681675274983	1.0473322199998774	-0.278619153674833	-0.1251	0.449	0.9897	0.0054	NA	NA	2.9684520783337285	2.258878667812654	1.3141263940520445	1.2726	0.9684	0.9866	0.009	NA	NA	1.6019657744379419	0.4622024039932644	3.4659399444865002	0.686776	0.19815	-4.53588154798477	2.4989253465658545	-1.94457	1.07131	-1.8151328747048008	-3.5569	1.7151599999999998	-8.296783904938897	4.000762428630266	-2.0738006949788947	TRUE	-3.5569	1.7151599999999998	-8.296783904938897	4.000762428630266	-2.0738006949788947	TRUE	TRUE	FALSE	TRUE	TRUE	TRUE	FALSE	FALSE	0
categorical	20079	both_sexes	2		CSA	categorical-20079-both_sexes-2	0.7992063873297702	0.7080042319851544	1.1288158336128817	0.3365	0.2981	0.9822	0.0059	NA	NA	2.850304860132116	1.5285861244738186	1.86466749533872	1.2001	0.6436	0.9699	0.0095	NA	NA	0.5589172086702531	0.3946749521976955	1.416145629607342	0.235328	0.166175	0.20797962760062264	0.550005998075123	0.0875683	0.231576	0.3781406536083186	0.146055	0.118049	0.34688882288692297	0.28037300094470147	1.2372404679412785	TRUE	0.146055	0.118049	0.34688882288692297	0.28037300094470147	1.2372404679412785	TRUE	TRUE	FALSE	TRUE	TRUE	TRUE	FALSE	FALSE	0
categorical	20079	both_sexes	2		EAS	categorical-20079-both_sexes-2	-2.0438505494795742	2.633332133893388	-0.7761461318051575	-0.8668	1.1168	0.9922	0.0064	NA	NA	-2.3409492680241364	6.128957929467302	-0.38194898626553303	-0.9928	2.5993	0.9969	0.0112	NA	NA	0.08163164560225868	1.6273535149751632	0.05016220805809642	0.0346201	0.690163	3.2588428327465735	1553.1825840978795	1.38208	658.707	0.0020981711140157914	1.29864	1.3106799999999998	3.0620974591326195	3.0904868922379882	0.990813928647725	TRUE	1.29864	1.3106799999999998	3.0620974591326195	3.0904868922379882	0.990813928647725	TRUE	TRUE	FALSE	TRUE	TRUE	TRUE	FALSE	FALSE	0
categorical	20079	both_sexes	2		EUR	categorical-20079-both_sexes-2	-0.004523420391638771	0.014927287292407942	-0.3030303030303031	-0.002	0.0066	1.0018	0.006	NA	NA	0.02781903540857844	0.04161546760307669	0.6684782608695653	0.0123	0.0184	0.9937	0.0121	NA	NA	NA	NA	NA	NA	NA	NA	NA	NA	NA	NA	NA	NA	NA	NA	NA	TRUE	0.0123	0.0184	0.02781903540857844	0.04161546760307669	0.6684782608695653	TRUE	TRUE	FALSE	TRUE	TRUE	TRUE	FALSE	FALSE	0
categorical	20079	both_sexes	3		AFR	categorical-20079-both_sexes-3	1.169387408617183	1.0730768802205577	1.0897517504774028	0.5136	0.4713	0.9905	0.0049	NA	NA	-0.28824853179699256	2.0395974311512317	-0.14132618888144674	-0.1266	0.8958	1.0019	0.0081	NA	NA	-2.526728342509578	0.9364388795080686	-2.698230923343254	-1.10975	0.411288	-4.714320675452314	1.890452722815039	-2.07055	0.830295	-2.4937522205962943	3.71804	0.984289	8.465399456259796	2.241073136760901	3.7773865196095855	TRUE	3.71804	0.984289	8.465399456259796	2.241073136760901	3.7773865196095855	TRUE	TRUE	FALSE	TRUE	TRUE	TRUE	FALSE	FALSE	0
categorical	20079	both_sexes	3		CSA	categorical-20079-both_sexes-3	-0.30477072896790275	0.74079671478332	-0.4114093959731543	-0.1226	0.298	0.9992	0.0064	NA	NA	0.36915540988363427	1.7441039432616685	0.21165906499429876	0.1485	0.7016	0.998	0.0104	NA	NA	0.8423156954488273	0.23746810448233013	3.547068762287205	0.338838	0.0955262	1.1099123503466974	0.4380196736182904	0.446484	0.176202	2.5339326454864306	0.7158939999999999	0.222631	1.7796373266211072	0.5534372933185413	3.2156078892876545	TRUE	0.7158939999999999	0.222631	1.7796373266211072	0.5534372933185413	3.2156078892876545	TRUE	TRUE	FALSE	TRUE	TRUE	TRUE	FALSE	FALSE	0
categorical	20079	both_sexes	3		EAS	categorical-20079-both_sexes-3	4.620397997319118	2.1448325412345186	2.154199877375843	2.1081	0.9786	0.9735	0.0065	NA	NA	4.106435979212133	5.627719718095109	0.729680258597188	1.8736	2.5677	0.9794	0.0114	NA	NA	-1.1342078747813966	4.561703315677732	-0.24863692272211865	-0.517493	2.08132	-0.15798052734052545	1.1947984077902136	-0.0720801	0.545138	-0.1322235837531047	0.557874	2.45873	1.2227123534729876	5.388886280512517	0.22689518572596415	TRUE	0.557874	2.45873	1.2227123534729876	5.388886280512517	0.22689518572596415	TRUE	TRUE	FALSE	TRUE	TRUE	TRUE	FALSE	FALSE	0
categorical	20079	both_sexes	3		EUR	categorical-20079-both_sexes-3	0.001999790906097564	0.013776337353116555	0.14516129032258063	9e-4	0.0062	0.9875	0.0056	NA	NA	0.039995818121951285	0.03532963934105697	1.1320754716981132	0.018	0.0159	0.9748	0.0103	NA	NA	NA	NA	NA	NA	NA	NA	NA	NA	NA	NA	NA	NA	NA	NA	NA	TRUE	0.018	0.0159	0.039995818121951285	0.03532963934105697	1.1320754716981132	TRUE	TRUE	FALSE	TRUE	TRUE	TRUE	FALSE	FALSE	0
categorical	20079	both_sexes	4		AFR	categorical-20079-both_sexes-4	2.818064622704715	1.1444123809692721	2.4624555532315417	1.1773	0.4781	0.9821	0.0055	NA	NA	4.588660393888507	2.456142112764213	1.868238963064029	1.917	1.0261	0.9871	0.0091	NA	NA	0.43310778456431526	0.6387214200231722	0.6780855800148404	0.180939	0.266838	1.5117302172153686	0.8594367030694274	0.631554	0.359046	1.7589779582560454	-1.03987	0.563012	-2.489102912776652	1.3476634667104619	-1.8469766186155896	TRUE	-1.03987	0.563012	-2.489102912776652	1.3476634667104619	-1.8469766186155896	TRUE	TRUE	FALSE	TRUE	TRUE	TRUE	FALSE	FALSE	0
categorical	20079	both_sexes	4		CSA	categorical-20079-both_sexes-4	0.004670676943283727	0.7139463327590841	0.006542056074766353	0.0021	0.321	0.9933	0.0066	NA	NA	2.9734419073695313	1.5746853694499423	1.8882768361581923	1.3369	0.708	0.9761	0.0104	NA	NA	1.046827702638793	0.5699893969714462	1.8365739927811924	0.470668	0.256275	0.9347470249231279	0.21664067589989247	0.420275	0.0974046	4.314734622389497	0.506646	0.191981	1.126847519336632	0.42699106202312065	2.639042405238018	TRUE	0.506646	0.191981	1.126847519336632	0.42699106202312065	2.639042405238018	TRUE	TRUE	FALSE	TRUE	TRUE	TRUE	FALSE	FALSE	0
categorical	20079	both_sexes	4		EAS	categorical-20079-both_sexes-4	4.552446498435298	2.362144474006446	1.9272515074888155	1.9816	1.0282	0.9703	0.0067	NA	NA	15.389548144791268	5.465646681685214	2.81568660417805	6.6988	2.3791	0.9555	0.0108	NA	NA	-9.234670804044903	1089.5982956284763	-0.008475298503214324	-4.01969	474.283	-0.0974535072538987	0.5863824935171692	-0.0424198	0.255242	-0.16619443508513487	9.35217	595.132	21.485291466124163	1367.2318275670143	0.01571444654295182	TRUE	9.35217	595.132	21.485291466124163	1367.2318275670143	0.01571444654295182	TRUE	TRUE	FALSE	TRUE	TRUE	TRUE	FALSE	FALSE	0
categorical	20079	both_sexes	4		EUR	categorical-20079-both_sexes-4	0.007958527133749064	0.014369562880380254	0.5538461538461539	0.0036	0.0065	0.9944	0.0061	NA	NA	0.08334346470620548	0.03316052972395443	2.513333333333333	0.0377	0.015	0.9734	0.0097	NA	NA	NA	NA	NA	NA	NA	NA	NA	NA	NA	NA	NA	NA	NA	NA	NA	TRUE	0.0377	0.015	0.08334346470620548	0.03316052972395443	2.513333333333333	TRUE	TRUE	FALSE	TRUE	TRUE	TRUE	FALSE	FALSE	0
categorical	20079	both_sexes	5		AFR	categorical-20079-both_sexes-5	1.1516974787334087	0.964010389613172	1.19469405220368	0.5584	0.4674	0.9888	0.0052	NA	NA	1.5998777475886552	2.3374261329666406	0.68446130768552	0.7757	1.1333	0.9962	0.0092	NA	NA	0.9211207960059706	0.40580423662376985	2.269864907447879	0.446605	0.196754	0.6634449851032491	0.5752691781354649	0.321671	0.278919	1.1532774748224397	15.8165	155.24200000000005	32.62145983593653	320.1859240571846	0.10188286674997742	TRUE	15.8165	155.24200000000005	32.62145983593653	320.1859240571846	0.10188286674997742	TRUE	TRUE	FALSE	TRUE	TRUE	TRUE	FALSE	FALSE	0
categorical	20079	both_sexes	5		CSA	categorical-20079-both_sexes-5	1.5550547992592318	0.6622586046569012	2.348108108108108	0.6516	0.2775	0.9834	0.0058	NA	NA	4.155642912753377	1.4576848854934603	2.8508513425016377	1.7413	0.6108	0.9689	0.0085	NA	NA	1.3000172207177387	1.0422542391978011	1.2473129605290276	0.544734	0.436726	1.4163575620453754	0.8876126786047999	0.593483	0.371928	1.5956932524574647	0.3436	0.17973599999999998	0.820007411027428	0.4289431083481542	1.9116927048560113	TRUE	0.3436	0.17973599999999998	0.820007411027428	0.4289431083481542	1.9116927048560113	TRUE	TRUE	FALSE	TRUE	TRUE	TRUE	FALSE	FALSE	0
categorical	20079	both_sexes	5		EAS	categorical-20079-both_sexes-5	-0.4327369534097691	2.3777847774477876	-0.18199164092313283	-0.2003	1.1006	0.9829	0.0066	NA	NA	-4.646683172210341	5.897796351040084	-0.787867687461079	-2.1508	2.7299	0.994	0.0122	NA	NA	0.1335227909454085	1.992292415636445	0.06701967537368463	0.0618034	0.922168	0.43200672330366574	0.24234565657407608	0.199962	0.112174	1.7826055948793837	1.58365	1.19767	3.4213873003863244	2.587499086321908	1.3222757520852988	TRUE	1.58365	1.19767	3.4213873003863244	2.587499086321908	1.3222757520852988	TRUE	TRUE	FALSE	TRUE	TRUE	TRUE	FALSE	FALSE	0
categorical	20079	both_sexes	5		EUR	categorical-20079-both_sexes-5	-0.011587260137214105	0.01595981113238924	-0.726027397260274	-0.0053	0.0073	1.0029	0.0076	NA	NA	-0.012680397886007888	0.033231387563331015	-0.3815789473684211	-0.0058	0.0152	1.0013	0.0106	NA	NA	NA	NA	NA	NA	NA	NA	NA	NA	NA	NA	NA	NA	NA	NA	NA	TRUE	-0.0058	0.0152	-0.012680397886007888	0.033231387563331015	-0.3815789473684211	TRUE	TRUE	FALSE	TRUE	TRUE	TRUE	FALSE	FALSE	0
categorical	20079	both_sexes	6		AFR	categorical-20079-both_sexes-6	0.8780748659921493	0.9065627988280658	0.9685758858925786	0.4346	0.4487	0.9927	0.0052	NA	NA	2.9696144455482307	1.9224303612322367	1.544718864950079	1.4698	0.9515	0.9894	0.0081	NA	NA	0.02223331626285644	0.8200706061491474	0.02711146588616156	0.0110043	0.405891	-0.42163958975848054	0.6330746027617306	-0.208689	0.313338	-0.6660188039752599	0.104734	1.92645	0.21160674876857286	3.892239589485909	0.054366321472137866	TRUE	0.104734	1.92645	0.21160674876857286	3.892239589485909	0.054366321472137866	TRUE	TRUE	FALSE	TRUE	TRUE	TRUE	FALSE	FALSE	0
categorical	20079	both_sexes	6		CSA	categorical-20079-both_sexes-6	0.8603976118164094	0.563469462807171	1.5269640479360853	0.4587	0.3004	0.9875	0.0062	NA	NA	1.401733453914111	1.2087207784052632	1.159683426443203	0.7473	0.6444	0.9841	0.0092	NA	NA	1.2020675620784422	0.7744460099714926	1.5521644460698951	0.640853	0.412877	3.9079345812307467	5.0161537157704705	2.08342	2.67424	0.779069941366519	0.30304200000000003	0.153316	0.56842514296941	0.28757950785534037	1.976584309530643	TRUE	0.30304200000000003	0.153316	0.56842514296941	0.28757950785534037	1.976584309530643	TRUE	TRUE	FALSE	TRUE	TRUE	TRUE	FALSE	FALSE	0
categorical	20079	both_sexes	6		EAS	categorical-20079-both_sexes-6	-0.3662036200993079	2.195417761876146	-0.16680361544782255	-0.1827	1.0953	0.9906	0.0071	NA	NA	-3.275187275546081	4.95447240372999	-0.6610567197993364	-1.634	2.4718	0.9999	0.0119	NA	NA	1.171053833683962	0.5497343714445352	2.1302176005600444	0.584242	0.274264	0.48302397798999136	90.02676034653734	0.240982	44.9146	0.005365337774353997	-0.895438	0.702729	-1.7948146533907172	1.4085490079297567	-1.2742294682587454	TRUE	-0.895438	0.702729	-1.7948146533907172	1.4085490079297567	-1.2742294682587454	TRUE	TRUE	FALSE	TRUE	TRUE	TRUE	FALSE	FALSE	0
categorical	20079	both_sexes	6		EUR	categorical-20079-both_sexes-6	0.015600048223537012	0.01538032923447311	1.0142857142857145	0.0071	0.007	0.9963	0.0065	NA	NA	0.023070493851709666	0.03735222814086327	0.6176470588235294	0.0105	0.017	0.9938	0.011	NA	NA	NA	NA	NA	NA	NA	NA	NA	NA	NA	NA	NA	NA	NA	NA	NA	TRUE	0.0105	0.017	0.023070493851709666	0.03735222814086327	0.6176470588235294	TRUE	TRUE	FALSE	TRUE	TRUE	TRUE	FALSE	FALSE	0
categorical	20079	both_sexes	7		EUR	categorical-20079-both_sexes-7	-0.0341078957364531	0.2984440876939646	-0.1142857142857143	-8e-4	0.007	0.9895	0.007	NA	NA	-0.11937763507758585	0.6309960711243823	-0.1891891891891892	-0.0028	0.0148	0.9922	0.0104	NA	NA	NA	NA	NA	NA	NA	NA	NA	NA	NA	NA	NA	NA	NA	NA	NA	TRUE	-0.0028	0.0148	-0.11937763507758585	0.6309960711243823	-0.1891891891891892	TRUE	TRUE	FALSE	TRUE	TRUE	TRUE	FALSE	FALSE	0
categorical	20080	both_sexes	1		AFR	categorical-20080-both_sexes-1	1.023140043195169	1.1627469707133011	0.8799335272122975	0.4236	0.4814	0.9823	0.006	NA	NA	3.198641074606616	2.453265679587661	1.3038298710249092	1.3243	1.0157	0.9848	0.0087	NA	NA	0.7725359469210549	0.6241613178996214	1.237718398699766	0.319845	0.258415	-15.43313522851916	30.825596051166254	-6.38962	12.7624	-0.5006597505171441	2.14676	1.3399	5.185165531467567	3.2363204529679113	1.6021792671094859	TRUE	2.14676	1.3399	5.185165531467567	3.2363204529679113	1.6021792671094859	TRUE	TRUE	FALSE	TRUE	TRUE	TRUE	FALSE	FALSE	0
categorical	20080	both_sexes	1		CSA	categorical-20080-both_sexes-1	0.5031246412088641	0.6161584731575821	0.8165507140241669	0.223	0.2731	0.9876	0.0062	NA	NA	5.110437779382054	1.499898033523107	3.407190132370638	2.2651	0.6648	0.9599	0.0098	NA	NA	0.08064817258860849	0.4041106142846838	0.19956954788570405	0.0357457	0.179114	-0.0850093382005221	0.34659872984945894	-0.0376787	0.153623	-0.24526731023349366	0.0615707	0.240729	0.13891361590349152	0.543124178267124	0.25576768897806246	TRUE	0.0615707	0.240729	0.13891361590349152	0.543124178267124	0.25576768897806246	TRUE	TRUE	FALSE	TRUE	TRUE	TRUE	FALSE	FALSE	0
categorical	20080	both_sexes	1		EAS	categorical-20080-both_sexes-1	4.282751446247475	2.4832885183213547	1.724629021013843	1.7317	1.0041	0.9556	0.006	NA	NA	11.125459017696059	5.380334798932483	2.0678005056308897	4.4985	2.1755	0.9481	0.0101	NA	NA	-0.047188912034489196	3.6003108190732944	-0.013106899488926746	-0.0190805	1.45576	-5.770350334575624	56.08458026628889	-2.3332	22.6774	-0.10288657429864095	-0.0275034	0.270002	-0.06801999545344044	0.6677550707337938	-0.10186368989859335	TRUE	-0.0275034	0.270002	-0.06801999545344044	0.6677550707337938	-0.10186368989859335	TRUE	TRUE	FALSE	TRUE	TRUE	TRUE	FALSE	FALSE	0
categorical	20080	both_sexes	1		EUR	categorical-20080-both_sexes-1	0.015602084093768695	0.01537264168062504	1.0149253731343282	0.0068	0.0067	0.9914	0.0061	NA	NA	0.0424468464315766	0.035563574037266885	1.193548387096774	0.0185	0.0155	0.9825	0.0106	NA	NA	NA	NA	NA	NA	NA	NA	NA	NA	NA	NA	NA	NA	NA	NA	NA	TRUE	0.0185	0.0155	0.0424468464315766	0.035563574037266885	1.193548387096774	TRUE	TRUE	FALSE	TRUE	TRUE	TRUE	FALSE	FALSE	0
categorical	20080	both_sexes	2		AFR	categorical-20080-both_sexes-2	-0.29180681675274983	1.0473322199998774	-0.278619153674833	-0.1251	0.449	0.9897	0.0054	NA	NA	2.9684520783337285	2.258878667812654	1.3141263940520445	1.2726	0.9684	0.9866	0.009	NA	NA	449.4711361608383	5619.765429203797	0.07998040875960884	192.692	2409.24	6.148773166784581	4.514421734122857	2.63603	1.93537	1.3620289660375018	-14.2399	16.766	-33.215826457853574	39.10817817487293	-0.84933198139091	TRUE	-14.2399	16.766	-33.215826457853574	39.10817817487293	-0.84933198139091	TRUE	TRUE	FALSE	TRUE	TRUE	TRUE	FALSE	FALSE	0
categorical	20080	both_sexes	2		CSA	categorical-20080-both_sexes-2	0.7992063873297702	0.7080042319851544	1.1288158336128817	0.3365	0.2981	0.9822	0.0059	NA	NA	2.850304860132116	1.5285861244738186	1.86466749533872	1.2001	0.6436	0.9699	0.0095	NA	NA	0.4114927246454878	0.2774588070747055	1.4830768177226892	0.173256	0.116822	0.25363936915931096	0.42192872127528575	0.106793	0.17765	0.601142696312975	0.135266	0.172707	0.32126434231366624	0.4101888188307953	0.783210871591771	TRUE	0.135266	0.172707	0.32126434231366624	0.4101888188307953	0.783210871591771	TRUE	TRUE	FALSE	TRUE	TRUE	TRUE	FALSE	FALSE	0
categorical	20080	both_sexes	2		EAS	categorical-20080-both_sexes-2	-2.0438505494795742	2.633332133893388	-0.7761461318051575	-0.8668	1.1168	0.9922	0.0064	NA	NA	-2.3409492680241364	6.128957929467302	-0.38194898626553303	-0.9928	2.5993	0.9969	0.0112	NA	NA	0.29172028856837035	0.9194945967057053	0.3172615582663818	0.123719	0.389959	7.830013147978557	46.65275155367803	3.32072	19.7855	0.16783604154557633	0.7060350000000001	0.556663	1.6647785218064275	1.3125703488981868	1.268334701605819	TRUE	0.7060350000000001	0.556663	1.6647785218064275	1.3125703488981868	1.268334701605819	TRUE	TRUE	FALSE	TRUE	TRUE	TRUE	FALSE	FALSE	0
categorical	20080	both_sexes	2		EUR	categorical-20080-both_sexes-2	-0.004749591411220709	0.014927287292407942	-0.3181818181818182	-0.0021	0.0066	1.0019	0.0058	NA	NA	0.026688180310668747	0.041841638622658626	0.6378378378378379	0.0118	0.0185	0.9941	0.0121	NA	NA	NA	NA	NA	NA	NA	NA	NA	NA	NA	NA	NA	NA	NA	NA	NA	TRUE	0.0118	0.0185	0.026688180310668747	0.041841638622658626	0.6378378378378379	TRUE	TRUE	FALSE	TRUE	TRUE	TRUE	FALSE	FALSE	0
categorical	20080	both_sexes	3		AFR	categorical-20080-both_sexes-3	1.169387408617183	1.0730768802205577	1.0897517504774028	0.5136	0.4713	0.9905	0.0049	NA	NA	-0.28824853179699256	2.0395974311512317	-0.14132618888144674	-0.1266	0.8958	1.0019	0.0081	NA	NA	8.440672923437402	4.797744263169864	1.7593003004000591	3.70718	2.10719	3.354315833327673	0.7351202761787631	1.47323	0.322868	4.5629483256315275	5.41747	2.42279	12.334737547821907	5.516316432483693	2.236046046087363	TRUE	5.41747	2.42279	12.334737547821907	5.516316432483693	2.236046046087363	TRUE	TRUE	FALSE	TRUE	TRUE	TRUE	FALSE	FALSE	0
categorical	20080	both_sexes	3		CSA	categorical-20080-both_sexes-3	-0.30477072896790275	0.74079671478332	-0.4114093959731543	-0.1226	0.298	0.9992	0.0064	NA	NA	0.36915540988363427	1.7441039432616685	0.21165906499429876	0.1485	0.7016	0.998	0.0104	NA	NA	0.9777795725585168	0.4410499796428571	2.2169359884117434	0.393331	0.177421	1.5693355800531903	0.7843918556798135	0.631296	0.315537	2.000703562498217	0.457809	0.13569	1.1380651114034797	0.33731109472801574	3.3739332301569753	TRUE	0.457809	0.13569	1.1380651114034797	0.33731109472801574	3.3739332301569753	TRUE	TRUE	FALSE	TRUE	TRUE	TRUE	FALSE	FALSE	0
categorical	20080	both_sexes	3		EAS	categorical-20080-both_sexes-3	4.620397997319118	2.1448325412345186	2.154199877375843	2.1081	0.9786	0.9735	0.0065	NA	NA	4.106435979212133	5.627719718095109	0.729680258597188	1.8736	2.5677	0.9794	0.0114	NA	NA	-0.08932046188707614	2.4818776548570853	-0.03598906727423657	-0.0407533	1.13238	-1.2470077435400067	6.148848711891687	-0.568959	2.80547	-0.20280345182803594	0.454105	7.092510000000001	0.9952781331875139	15.544907262447616	0.0640259936186202	TRUE	0.454105	7.092510000000001	0.9952781331875139	15.544907262447616	0.0640259936186202	TRUE	TRUE	FALSE	TRUE	TRUE	TRUE	FALSE	FALSE	0
categorical	20080	both_sexes	3		EUR	categorical-20080-both_sexes-3	0.001999790906097564	0.013776337353116555	0.14516129032258063	9e-4	0.0062	0.9875	0.0056	NA	NA	0.039995818121951285	0.03532963934105697	1.1320754716981132	0.018	0.0159	0.9748	0.0103	NA	NA	NA	NA	NA	NA	NA	NA	NA	NA	NA	NA	NA	NA	NA	NA	NA	TRUE	0.018	0.0159	0.039995818121951285	0.03532963934105697	1.1320754716981132	TRUE	TRUE	FALSE	TRUE	TRUE	TRUE	FALSE	FALSE	0
categorical	20080	both_sexes	4		AFR	categorical-20080-both_sexes-4	2.818064622704715	1.1444123809692721	2.4624555532315417	1.1773	0.4781	0.9821	0.0055	NA	NA	4.588660393888507	2.456142112764213	1.868238963064029	1.917	1.0261	0.9871	0.0091	NA	NA	-3.4196889854589854	2.3933059500099265	-1.4288557572193399	-1.42864	0.999849	4.4927940147673615	4.005969940219085	1.87695	1.67357	1.1215246449207386	-35.9251	5600.61	-85.99274048851538	13405.997542313984	-0.006414497706499828	TRUE	-35.9251	5600.61	-85.99274048851538	13405.997542313984	-0.006414497706499828	TRUE	TRUE	FALSE	TRUE	TRUE	TRUE	FALSE	FALSE	0
categorical	20080	both_sexes	4		CSA	categorical-20080-both_sexes-4	0.004670676943283727	0.7139463327590841	0.006542056074766353	0.0021	0.321	0.9933	0.0066	NA	NA	2.9734419073695313	1.5746853694499423	1.8882768361581923	1.3369	0.708	0.9761	0.0104	NA	NA	1.0177716437878128	0.4998046914370362	2.0363387163524225	0.457604	0.224719	1.2102769302030683	0.5534018214271559	0.544157	0.248817	2.1869767740950175	0.637093	0.212752	1.4169788503940286	0.4731885052559522	2.9945335414003162	TRUE	0.637093	0.212752	1.4169788503940286	0.4731885052559522	2.9945335414003162	TRUE	TRUE	FALSE	TRUE	TRUE	TRUE	FALSE	FALSE	0
categorical	20080	both_sexes	4		EAS	categorical-20080-both_sexes-4	4.552216762540141	2.362144474006446	1.927154250145886	1.9815	1.0282	0.9703	0.0067	NA	NA	15.389548144791268	5.465646681685214	2.81568660417805	6.6988	2.3791	0.9555	0.0108	NA	NA	1.4232506282421487	0.8293948260555156	1.716010979970694	0.619516	0.361021	2.233473993846795	5.624555000365456	0.972192	2.44827	0.397093457829406	0.402532	0.438182	0.9247604934942256	1.0066613401177715	0.9186411125970486	TRUE	0.402532	0.438182	0.9247604934942256	1.0066613401177715	0.9186411125970486	TRUE	TRUE	FALSE	TRUE	TRUE	TRUE	FALSE	FALSE	0
categorical	20080	both_sexes	4		EUR	categorical-20080-both_sexes-4	0.007958527133749064	0.014369562880380254	0.5538461538461539	0.0036	0.0065	0.9943	0.006	NA	NA	0.08356453490436518	0.034044810516593214	2.454545454545455	0.0378	0.0154	0.9732	0.0097	NA	NA	NA	NA	NA	NA	NA	NA	NA	NA	NA	NA	NA	NA	NA	NA	NA	TRUE	0.0378	0.0154	0.08356453490436518	0.034044810516593214	2.454545454545455	TRUE	TRUE	FALSE	TRUE	TRUE	TRUE	FALSE	FALSE	0
categorical	20080	both_sexes	5		AFR	categorical-20080-both_sexes-5	1.1516974787334087	0.964010389613172	1.19469405220368	0.5584	0.4674	0.9888	0.0052	NA	NA	1.5998777475886552	2.3374261329666406	0.68446130768552	0.7757	1.1333	0.9962	0.0092	NA	NA	0.3458887427892327	0.5869449650751315	0.5893035350340853	0.167704	0.28458	0.7218610447203093	0.9469349894942001	0.349994	0.459121	0.7623132028375964	2.77159	2.05797	5.716391860821505	4.244553832931578	1.3467591850221337	TRUE	2.77159	2.05797	5.716391860821505	4.244553832931578	1.3467591850221337	TRUE	TRUE	FALSE	TRUE	TRUE	TRUE	FALSE	FALSE	0
categorical	20080	both_sexes	5		CSA	categorical-20080-both_sexes-5	1.5550547992592318	0.6622586046569012	2.348108108108108	0.6516	0.2775	0.9834	0.0058	NA	NA	4.155642912753377	1.4576848854934603	2.8508513425016377	1.7413	0.6108	0.9689	0.0085	NA	NA	0.6120987799625635	0.43723625664070465	1.3999268602867732	0.256482	0.183211	0.8544066741896787	0.38803103894407037	0.358014	0.162593	2.201902910949426	0.24688	0.166017	0.5891834389826874	0.39620247484441357	1.4870766246830143	TRUE	0.24688	0.166017	0.5891834389826874	0.39620247484441357	1.4870766246830143	TRUE	TRUE	FALSE	TRUE	TRUE	TRUE	FALSE	FALSE	0
categorical	20080	both_sexes	5		EAS	categorical-20080-both_sexes-5	-0.4327369534097691	2.3777847774477876	-0.18199164092313283	-0.2003	1.1006	0.9829	0.0066	NA	NA	-4.646467127800252	5.897796351040084	-0.7878310560826404	-2.1507	2.7299	0.994	0.0122	NA	NA	1.4722627183299126	1.3161835947046734	1.118584614071459	0.681463	0.609219	3.568427125893409	2.773167652353039	1.65171	1.28361	1.2867693458293408	1.3608	3.1991400000000003	2.939932332501317	6.911563140945226	0.4253643166601024	TRUE	1.3608	3.1991400000000003	2.939932332501317	6.911563140945226	0.4253643166601024	TRUE	TRUE	FALSE	TRUE	TRUE	TRUE	FALSE	FALSE	0
categorical	20080	both_sexes	5		EUR	categorical-20080-both_sexes-5	-0.011587260137214105	0.01595981113238924	-0.726027397260274	-0.0053	0.0073	1.0029	0.0076	NA	NA	-0.012680397886007888	0.033231387563331015	-0.3815789473684211	-0.0058	0.0152	1.0013	0.0106	NA	NA	NA	NA	NA	NA	NA	NA	NA	NA	NA	NA	NA	NA	NA	NA	NA	TRUE	-0.0058	0.0152	-0.012680397886007888	0.033231387563331015	-0.3815789473684211	TRUE	TRUE	FALSE	TRUE	TRUE	TRUE	FALSE	FALSE	0
categorical	20080	both_sexes	6		AFR	categorical-20080-both_sexes-6	0.8780748659921493	0.9065627988280658	0.9685758858925786	0.4346	0.4487	0.9927	0.0052	NA	NA	2.9696144455482307	1.9224303612322367	1.544718864950079	1.4698	0.9515	0.9894	0.0081	NA	NA	0.7000980209153375	1.0958762248369576	0.6388477138643068	0.346511	0.5424	-0.41550357188453174	2.049636052817293	-0.205652	1.01446	-0.20272065926699923	-0.0418297	0.847432	-0.08451359462032168	1.7121692126954877	-0.04936053866268916	TRUE	-0.0418297	0.847432	-0.08451359462032168	1.7121692126954877	-0.04936053866268916	TRUE	TRUE	FALSE	TRUE	TRUE	TRUE	FALSE	FALSE	0
categorical	20080	both_sexes	6		CSA	categorical-20080-both_sexes-6	0.8603976118164094	0.563469462807171	1.5269640479360853	0.4587	0.3004	0.9875	0.0062	NA	NA	1.401733453914111	1.2087207784052632	1.159683426443203	0.7473	0.6444	0.9841	0.0092	NA	NA	0.779230998651989	0.432532214735542	1.8015559815086257	0.415428	0.230594	1.1852272530335592	0.5988776287506163	0.631875	0.319277	1.979080860819915	0.431354	0.188682	0.8091038836874983	0.35391659514441626	2.2861428223147944	TRUE	0.431354	0.188682	0.8091038836874983	0.35391659514441626	2.2861428223147944	TRUE	TRUE	FALSE	TRUE	TRUE	TRUE	FALSE	FALSE	0
categorical	20080	both_sexes	6		EAS	categorical-20080-both_sexes-6	-0.3664040599570524	2.195417761876146	-0.16689491463525974	-0.1828	1.0953	0.9906	0.0071	NA	NA	-3.275187275546081	4.95447240372999	-0.6610567197993364	-1.634	2.4718	0.9999	0.0119	NA	NA	2.0803853275165447	1.6600368886446988	1.2532163241354415	1.03791	0.828197	0.24589360428529167	0.7193385614736706	0.122677	0.35888	0.34183292465448056	0.8483510000000001	0.940763	1.7004335375745374	1.8856640189134384	0.9017690959359584	TRUE	0.8483510000000001	0.940763	1.7004335375745374	1.8856640189134384	0.9017690959359584	TRUE	TRUE	FALSE	TRUE	TRUE	TRUE	FALSE	FALSE	0
categorical	20080	both_sexes	6		EUR	categorical-20080-both_sexes-6	0.015600048223537012	0.01538032923447311	1.0142857142857145	0.0071	0.007	0.9963	0.0065	NA	NA	0.023070493851709666	0.03735222814086327	0.6176470588235294	0.0105	0.017	0.9938	0.011	NA	NA	NA	NA	NA	NA	NA	NA	NA	NA	NA	NA	NA	NA	NA	NA	NA	TRUE	0.0105	0.017	0.023070493851709666	0.03735222814086327	0.6176470588235294	TRUE	TRUE	FALSE	TRUE	TRUE	TRUE	FALSE	FALSE	0
categorical	20080	both_sexes	7		EUR	categorical-20080-both_sexes-7	-0.03837138270350973	0.2984440876939646	-0.1285714285714286	-9e-4	0.007	0.9896	0.0072	NA	NA	-0.12364112204464248	0.6352595580914389	-0.1946308724832215	-0.0029	0.0149	0.9923	0.0106	NA	NA	NA	NA	NA	NA	NA	NA	NA	NA	NA	NA	NA	NA	NA	NA	NA	TRUE	-0.0029	0.0149	-0.12364112204464248	0.6352595580914389	-0.1946308724832215	TRUE	TRUE	FALSE	TRUE	TRUE	TRUE	FALSE	FALSE	0
categorical	20084	both_sexes	468		AFR	categorical-20084-both_sexes-468	0.24716509637638437	1.5283764497566596	0.16171742008700588	0.0855	0.5287	0.9877	0.006	NA	NA	7.835856260091548	2.6060740863545084	3.0067665002773154	2.7106	0.9015	0.971	0.0076	NA	NA	-1.6251206265441696	5.7578482340303045	-0.28224443585353737	-0.562166	1.99177	0.10835024028378931	0.7442531312571422	0.0374808	0.257454	0.14558251182735554	0.35934499999999997	1.56777	1.0388016556417756	4.532140621590691	0.2292077281744133	TRUE	0.35934499999999997	1.56777	1.0388016556417756	4.532140621590691	0.2292077281744133	TRUE	TRUE	FALSE	TRUE	TRUE	TRUE	FALSE	FALSE	0
categorical	20084	both_sexes	468		CSA	categorical-20084-both_sexes-468	2.6068753428168443	0.8587897849208682	3.0355220667384284	0.846	0.2787	0.9765	0.0056	NA	NA	1.4297756017340615	2.152058793644544	0.6643757159221078	0.464	0.6984	0.9825	0.0096	NA	NA	0.752699818989614	0.5180779567231633	1.4528698031285314	0.244271	0.16813	-0.17673228188477558	1.1266292786241578	-0.0573543	0.365621	-0.15686817770314068	0.17593599999999998	0.092944	0.5421314660919909	0.2863988438094194	1.8929247719056634	TRUE	0.17593599999999998	0.092944	0.5421314660919909	0.2863988438094194	1.8929247719056634	TRUE	TRUE	FALSE	TRUE	TRUE	TRUE	FALSE	FALSE	0
categorical	20084	both_sexes	468		EUR	categorical-20084-both_sexes-468	-0.011847711015048496	0.02160464949802961	-0.5483870967741935	-0.0034	0.0062	1.0025	0.0066	NA	NA	0.10593247495808067	0.051223927035650846	2.068027210884354	0.0304	0.0147	0.9814	0.0099	NA	NA	NA	NA	NA	NA	NA	NA	NA	NA	NA	NA	NA	NA	NA	NA	NA	TRUE	0.0304	0.0147	0.10593247495808067	0.051223927035650846	2.068027210884354	TRUE	TRUE	FALSE	TRUE	TRUE	TRUE	FALSE	FALSE	0
categorical	20084	both_sexes	469		AFR	categorical-20084-both_sexes-469	-2.2255467903640285	1.8078827843573717	-1.2310238305383936	-0.5579	0.4532	1.0063	0.0056	NA	NA	0.7611298218344805	3.8806451293531583	0.19613486842105265	0.1908	0.9728	0.997	0.0089	NA	NA	-0.7924207145098979	1.5627535054165596	-0.507066988980245	-0.198644	0.391751	-2.2784508977915383	2.2879331073643923	-0.571162	0.573539	-0.9958555564660817	0.478658	0.85877	1.9094385653021422	3.4257623537567965	0.5573762474236408	TRUE	0.478658	0.85877	1.9094385653021422	3.4257623537567965	0.5573762474236408	TRUE	TRUE	FALSE	TRUE	TRUE	TRUE	FALSE	FALSE	0
categorical	20084	both_sexes	469		EUR	categorical-20084-both_sexes-469	0.041887300549852284	0.045437071782890616	0.921875	0.0059	0.0064	1.0036	0.0061	0.3318	0.5719	0.12282208466312619	0.10010354877168089	1.226950354609929	0.0173	0.0141	0.9974	0.0099	NA	NA	NA	NA	NA	NA	NA	NA	NA	NA	NA	NA	NA	NA	NA	NA	NA	TRUE	0.0173	0.0141	0.12282208466312619	0.10010354877168089	1.226950354609929	TRUE	TRUE	FALSE	TRUE	TRUE	TRUE	FALSE	FALSE	0
categorical	20084	both_sexes	470		EUR	categorical-20084-both_sexes-470	-0.11266856075059782	0.13392677976014458	-0.8412698412698413	-0.0053	0.0063	1.0035	0.0065	NA	NA	0.41878691448807115	0.29548924423269995	1.4172661870503598	0.0197	0.0139	0.9881	0.0092	NA	NA	NA	NA	NA	NA	NA	NA	NA	NA	NA	NA	NA	NA	NA	NA	NA	TRUE	0.0197	0.0139	0.41878691448807115	0.29548924423269995	1.4172661870503598	TRUE	TRUE	FALSE	TRUE	TRUE	TRUE	FALSE	FALSE	0
categorical	20084	both_sexes	471		AFR	categorical-20084-both_sexes-471	1.7028051142319574	1.9346323680890036	0.8801698670605613	0.4767	0.5416	0.9925	0.0063	NA	NA	3.188428455975341	3.5910005901770234	0.8878941609469808	0.8926	1.0053	0.9917	0.0096	NA	NA	0.15900063311457047	1.201204521499014	0.13236766118408338	0.0445122	0.336277	-0.8994683125535813	1.3416832643716805	-0.251806	0.375604	-0.6704028711089338	0.128978	0.357765	0.4607182673031454	1.2779611321443176	0.3605103908990539	TRUE	0.128978	0.357765	0.4607182673031454	1.2779611321443176	0.3605103908990539	TRUE	TRUE	FALSE	TRUE	TRUE	TRUE	FALSE	FALSE	0
categorical	20084	both_sexes	471		CSA	categorical-20084-both_sexes-471	1.1056347633031356	1.1649149287339262	0.9491120218579235	0.2779	0.2928	0.9863	0.0064	NA	NA	-0.40978906304506285	2.66203749595584	-0.15393812584068153	-0.103	0.6691	0.9915	0.0099	NA	NA	0.016150264398757046	1.0159148297038227	0.015897262178430304	0.00405935	0.255349	-0.09406051483991629	0.6471882221897124	-0.023642	0.16267	-0.14533718571340754	0.0284992	0.114599	0.11338505306343549	0.4559360857854482	0.24868628871107076	TRUE	0.0284992	0.114599	0.11338505306343549	0.4559360857854482	0.24868628871107076	TRUE	TRUE	FALSE	TRUE	TRUE	TRUE	FALSE	FALSE	0
categorical	20084	both_sexes	471		EUR	categorical-20084-both_sexes-471	0.009753778494118634	0.029667742919610846	0.3287671232876712	0.0024	0.0073	1.0037	0.007	0.5473	1.0508	0.023571631360786698	0.06990207920785022	0.3372093023255814	0.0058	0.0172	0.9999	0.0117	NA	NA	NA	NA	NA	NA	NA	NA	NA	NA	NA	NA	NA	NA	NA	NA	NA	TRUE	0.0058	0.0172	0.023571631360786698	0.06990207920785022	0.3372093023255814	TRUE	TRUE	FALSE	TRUE	TRUE	TRUE	FALSE	FALSE	0
categorical	20084	both_sexes	472		AFR	categorical-20084-both_sexes-472	2.0546864086005385	0.968102090258478	2.122386088487784	0.9642	0.4543	0.9895	0.0056	NA	NA	3.955729496250964	2.09325706198746	1.8897485493230175	1.8563	0.9823	0.9892	0.0093	NA	NA	-3.1773055196924793	3.5464117557780424	-0.8959212123397146	-1.49101	1.66422	-1.995767071832859	1.9333785072356822	-0.936551	0.907274	-1.0322691932095487	3.12023	2.64016	6.649133139086971	5.626115814696948	1.1818336767468638	TRUE	3.12023	2.64016	6.649133139086971	5.626115814696948	1.1818336767468638	TRUE	TRUE	FALSE	TRUE	TRUE	TRUE	FALSE	FALSE	0
categorical	20084	both_sexes	472		CSA	categorical-20084-both_sexes-472	0.051633428613499885	0.6810030584699444	0.07581967213114756	0.0222	0.2928	0.9969	0.0058	NA	NA	2.662145152748287	1.4636448930844808	1.818846337200064	1.1446	0.6293	0.9846	0.0089	NA	NA	0.09157258339507736	1.2914915994306957	0.07090451338238948	0.039372	0.555282	0.06583215631618881	0.5646650359813289	0.0283048	0.24278	0.11658620973721066	0.00717652	0.114904	0.016691366356457394	0.26724718384709867	0.062456659472255094	TRUE	0.00717652	0.114904	0.016691366356457394	0.26724718384709867	0.062456659472255094	TRUE	TRUE	FALSE	TRUE	TRUE	TRUE	FALSE	FALSE	0
categorical	20084	both_sexes	472		EAS	categorical-20084-both_sexes-472	1.2715046755333794	2.0023589136288047	0.6350033787045082	0.6578	1.0359	0.9795	0.0066	NA	NA	-0.5698382157908791	4.7699788504313165	-0.1194634680066459	-0.2948	2.4677	0.9846	0.0109	NA	NA	-1.6371115603682989	2.913230224439985	-0.5619574953719985	-0.846943	1.50713	-0.12297042975941737	1.1212146785321697	-0.0636175	0.580049	-0.10967607908986995	0.415372	0.396801	0.802899726490804	0.767002625047614	1.0468017973745025	TRUE	0.415372	0.396801	0.802899726490804	0.767002625047614	1.0468017973745025	TRUE	TRUE	FALSE	TRUE	TRUE	TRUE	FALSE	FALSE	0
categorical	20084	both_sexes	472		EUR	categorical-20084-both_sexes-472	0.034247921464050805	0.015806732983408064	2.1666666666666665	0.0182	0.0084	1.0095	0.0069	0.2956	0.2158	0.059463424080439864	0.031801641359475746	1.8698224852071008	0.0316	0.0169	1.0008	0.0111	0.0248	0.3446	NA	NA	NA	NA	NA	NA	NA	NA	NA	NA	NA	NA	NA	NA	NA	TRUE	0.0316	0.0169	0.059463424080439864	0.031801641359475746	1.8698224852071008	TRUE	TRUE	FALSE	TRUE	TRUE	TRUE	FALSE	FALSE	0
categorical	20084	both_sexes	473		AFR	categorical-20084-both_sexes-473	-0.6174658272445855	1.6076053658799896	-0.38409042439752616	-0.1801	0.4689	0.9887	0.0058	NA	NA	6.353623936977601	3.4353179283679887	1.849500998003992	1.8532	1.002	0.9752	0.0087	NA	NA	-7.880077630837162	3.573279199263725	-2.2052790144304577	-2.29843	1.04224	-283.7048054297986	8128.195353867093	-82.7499	2370.8	-0.03490378775097014	-6.12164	1.79728	-20.987804034944723	6.161904397502214	-3.4060580432653786	TRUE	-6.12164	1.79728	-20.987804034944723	6.161904397502214	-3.4060580432653786	TRUE	TRUE	FALSE	TRUE	TRUE	TRUE	FALSE	FALSE	0
categorical	20084	both_sexes	473		CSA	categorical-20084-both_sexes-473	1.8160984730016978	1.1318733002913086	1.6045068582625732	0.4913	0.30620000000000003	0.9755	0.0062	NA	NA	7.459569954238603	2.4866465352905394	2.99985134532481	2.018	0.6727	0.9565	0.01	NA	NA	1.0399335461278683	0.5770003235217871	1.8023101612500243	0.281328	0.156093	2.5864339936228835	1.0622013605006795	0.699695	0.287352	2.434975222027339	0.304334	0.144288	1.1249756008192524	0.5333629482443903	2.1092121312929697	TRUE	0.304334	0.144288	1.1249756008192524	0.5333629482443903	2.1092121312929697	TRUE	TRUE	FALSE	TRUE	TRUE	TRUE	FALSE	FALSE	0
categorical	20084	both_sexes	473		EAS	categorical-20084-both_sexes-473	1.5010943389572182	2.3823612327802803	0.6300867888138862	0.6534	1.037	0.9688	0.0059	NA	NA	-1.810778325629139	5.938213418023596	-0.3049365521510368	-0.7882	2.5848	0.9779	0.0114	NA	NA	2.5671378132552256	2.50101982262898	1.0264364120699951	1.11743	1.08865	0.4195850441972275	3.7559062027462153	0.182638	1.6348800000000001	0.11171339792522998	0.377042	0.643613	0.8662008138186524	1.478610086898182	0.5858209824848162	TRUE	0.377042	0.643613	0.8662008138186524	1.478610086898182	0.5858209824848162	TRUE	TRUE	FALSE	TRUE	TRUE	TRUE	FALSE	FALSE	0
categorical	20084	both_sexes	473		EUR	categorical-20084-both_sexes-473	0.031566907116809005	0.018336659281087585	1.721518987341772	0.0136	0.0079	1.002	0.0068	0.1058	0.3565	0.0877374330158368	0.037601757006787195	2.3333333333333335	0.0378	0.0162	0.9855	0.0105	NA	NA	NA	NA	NA	NA	NA	NA	NA	NA	NA	NA	NA	NA	NA	NA	NA	TRUE	0.0378	0.0162	0.0877374330158368	0.037601757006787195	2.3333333333333335	TRUE	TRUE	FALSE	TRUE	TRUE	TRUE	FALSE	FALSE	0
categorical	20084	both_sexes	474		AFR	categorical-20084-both_sexes-474	-0.22708865463410036	2.445605776539076	-0.09285578927420884	-0.049	0.5277	1.0445	0.0067	1.0157	0.1521	1.844052564875684	4.7021254896277185	0.39217425586438004	0.3979	1.0146	1.0333	0.0093	0.7602	0.2132	-8.031106132693445	5.885998894245697	-1.364442344789575	-1.73291	1.27005	1.8186696146423993	0.8665285959226716	0.392423	0.186975	2.0987993047198827	-0.707357	0.387132	-3.2782193770614962	1.7941486744042556	-1.827172643956067	TRUE	-0.707357	0.387132	-3.2782193770614962	1.7941486744042556	-1.827172643956067	TRUE	TRUE	FALSE	TRUE	TRUE	TRUE	FALSE	FALSE	0
categorical	20084	both_sexes	474		EUR	categorical-20084-both_sexes-474	0.026044301278767234	0.031253161534520686	0.8333333333333331	0.0055	0.0066	0.9944	0.0069	NA	NA	-0.01941484277144467	0.06582105232270265	-0.29496402877697847	-0.0041	0.0139	1.0006	0.0097	0.4872	7.5167	NA	NA	NA	NA	NA	NA	NA	NA	NA	NA	NA	NA	NA	NA	NA	TRUE	-0.0041	0.0139	-0.01941484277144467	0.06582105232270265	-0.29496402877697847	TRUE	TRUE	FALSE	TRUE	TRUE	TRUE	FALSE	FALSE	0
categorical	20084	both_sexes	475		EUR	categorical-20084-both_sexes-475	0.14532416503187837	0.10258176355191412	1.416666666666667	0.0102	0.0072	0.9997	0.007	NA	NA	0.26357814245977934	0.22083574097981512	1.1935483870967742	0.0185	0.0155	0.9936	0.0101	NA	NA	NA	NA	NA	NA	NA	NA	NA	NA	NA	NA	NA	NA	NA	NA	NA	TRUE	0.0185	0.0155	0.26357814245977934	0.22083574097981512	1.1935483870967742	TRUE	TRUE	FALSE	TRUE	TRUE	TRUE	FALSE	FALSE	0
categorical	20084	both_sexes	476		EUR	categorical-20084-both_sexes-476	0.10102479587607584	0.05783862359317319	1.7466666666666666	0.0131	0.0075	0.9948	0.0066	NA	NA	0.006940634831180782	0.11105015729889252	0.0625	9e-4	0.0144	1.0013	0.0097	0.1117	0.8676	NA	NA	NA	NA	NA	NA	NA	NA	NA	NA	NA	NA	NA	NA	NA	TRUE	9e-4	0.0144	0.006940634831180782	0.11105015729889252	0.0625	TRUE	TRUE	FALSE	TRUE	TRUE	TRUE	FALSE	FALSE	0
categorical	20084	both_sexes	477		CSA	categorical-20084-both_sexes-477	2.199988284287732	1.8238739310157799	1.2062172976300398	0.3919	0.3249	0.9877	0.0063	NA	NA	-14.178388388939844	4.007021274112231	-3.5383861025497336	-2.5257	0.7138	1.0247	0.0107	NA	NA	-0.6706792556486557	0.8802254732447069	-0.7619402937481266	-0.119473	0.156801	0.10697309708231333	0.7354495154703241	0.0190559	0.131011	0.14545267191304548	-0.099346	0.209565	-0.5576933811963486	1.176423946916965	-0.47405816811013285	TRUE	-0.099346	0.209565	-0.5576933811963486	1.176423946916965	-0.47405816811013285	TRUE	TRUE	FALSE	TRUE	TRUE	TRUE	FALSE	FALSE	0
categorical	20084	both_sexes	477		EUR	categorical-20084-both_sexes-477	0.032602557591432824	0.05768144804638115	0.5652173913043478	0.0039	0.0069	0.9894	0.0061	NA	NA	-0.13876986051738074	0.11452693307759737	-1.2116788321167882	-0.0166	0.0137	1	0.0095	NA	NA	NA	NA	NA	NA	NA	NA	NA	NA	NA	NA	NA	NA	NA	NA	NA	TRUE	-0.0166	0.0137	-0.13876986051738074	0.11452693307759737	-1.2116788321167882	TRUE	TRUE	FALSE	TRUE	TRUE	TRUE	FALSE	FALSE	0
categorical	20084	both_sexes	478		AFR	categorical-20084-both_sexes-478	4.208780213279629	1.6266003017060602	2.587470449172577	1.3134	0.5076	0.9766	0.0058	NA	NA	2.3299863659780855	3.4586085611334725	0.6736773834892986	0.7271	1.0793	0.9868	0.0091	NA	NA	0.5422097140456471	1.2558757896807007	0.4317383283449559	0.169203	0.391911	0.04095533454685672	2.2593817866883112	0.0127806	0.705067	0.01812678795064866	-1.2422	3.2816400000000003	-3.9806203600852403	10.515990177483602	-0.3785302470715861	TRUE	-1.2422	3.2816400000000003	-3.9806203600852403	10.515990177483602	-0.3785302470715861	TRUE	TRUE	FALSE	TRUE	TRUE	TRUE	FALSE	FALSE	0
categorical	20084	both_sexes	478		CSA	categorical-20084-both_sexes-478	0.18324722586662506	1.2739246503039061	0.14384463462804475	0.0437	0.3038	0.9976	0.0059	NA	NA	1.463461826715152	2.9722112973515755	0.49238148984198643	0.349	0.7088	0.9952	0.0098	NA	NA	1.5795701204684927	0.7499969297391554	2.1061021156684707	0.376689	0.178856	1.3608517668305682	0.6858184676822058	0.32453	0.163551	1.9842740185018741	0.21752800000000003	0.142913	0.9121602413802109	0.5992771347889472	1.5221008585643012	TRUE	0.21752800000000003	0.142913	0.9121602413802109	0.5992771347889472	1.5221008585643012	TRUE	TRUE	FALSE	TRUE	TRUE	TRUE	FALSE	FALSE	0
categorical	20084	both_sexes	478		EUR	categorical-20084-both_sexes-478	0.06525616243250043	0.029557202984132547	2.207792207792208	0.017	0.0077	0.9929	0.0069	NA	NA	0.15392777138489808	0.0637207233164416	2.4156626506024095	0.0401	0.0166	0.9783	0.0113	NA	NA	NA	NA	NA	NA	NA	NA	NA	NA	NA	NA	NA	NA	NA	NA	NA	TRUE	0.0401	0.0166	0.15392777138489808	0.0637207233164416	2.4156626506024095	TRUE	TRUE	FALSE	TRUE	TRUE	TRUE	FALSE	FALSE	0
categorical	20084	both_sexes	479		AFR	categorical-20084-both_sexes-479	-1.6035074536298979	2.620476736603113	-0.6119144013880855	-0.3174	0.5187	0.9859	0.0061	NA	NA	-5.102528444127905	4.7079665911710835	-1.0838072754587402	-1.01	0.9319	0.9872	0.0082	NA	NA	-5.277580533820016	2.277056364279863	-2.317720639949592	-1.04465	0.450723	-5.947779962926955	2.3517048398149463	-1.17731	0.465499	-2.5291354009353406	0.934209	0.24814099999999997	4.7196316784755306	1.2536104065884577	3.7648312854385213	TRUE	0.934209	0.24814099999999997	4.7196316784755306	1.2536104065884577	3.7648312854385213	TRUE	TRUE	FALSE	TRUE	TRUE	TRUE	FALSE	FALSE	0
categorical	20084	both_sexes	479		CSA	categorical-20084-both_sexes-479	2.59351453490122	1.1631134035707407	2.229803669134213	0.6928	0.3107	0.9768	0.0057	NA	NA	3.5282728769405316	2.7005793670290714	1.306487385639035	0.9425	0.7214	0.975	0.0105	NA	NA	0.7479302099762117	0.5864420026919034	1.2753694424052855	0.199793	0.156655	0.47526303593088826	0.48510850825593177	0.126956	0.129586	0.9797045977188896	0.141562	0.123712	0.5299409708280695	0.4631190388881348	1.1442867304707707	TRUE	0.141562	0.123712	0.5299409708280695	0.4631190388881348	1.1442867304707707	TRUE	TRUE	FALSE	TRUE	TRUE	TRUE	FALSE	FALSE	0
categorical	20084	both_sexes	479		EUR	categorical-20084-both_sexes-479	0.021328939363670075	0.03839209085460613	0.5555555555555556	0.0035	0.0063	0.9906	0.0061	NA	NA	-0.010969168815601752	0.09445673146768176	-0.11612903225806452	-0.0018	0.0155	0.9918	0.0107	NA	NA	NA	NA	NA	NA	NA	NA	NA	NA	NA	NA	NA	NA	NA	NA	NA	TRUE	-0.0018	0.0155	-0.010969168815601752	0.09445673146768176	-0.11612903225806452	TRUE	TRUE	FALSE	TRUE	TRUE	TRUE	FALSE	FALSE	0
categorical	20084	both_sexes	480		AFR	categorical-20084-both_sexes-480	1.7023481721313432	2.261202212665786	0.7528509226622434	0.3631	0.4823	0.9798	0.006	NA	NA	-4.4028509183380455	4.301113228072967	-1.0236538042293437	-0.9391	0.9174	0.9884	0.0087	NA	NA	1.965703450360376	1.5418698587634454	1.2748828568040356	0.419272	0.328871	2.2557871420549027	1.2601549125584655	0.481145	0.268783	1.790087170691599	2.0391	1.17618	9.560061023941122	5.514370347280208	1.7336632148140587	TRUE	2.0391	1.17618	9.560061023941122	5.514370347280208	1.7336632148140587	TRUE	TRUE	FALSE	TRUE	TRUE	TRUE	FALSE	FALSE	0
categorical	20084	both_sexes	480		EUR	categorical-20084-both_sexes-480	0.18166504771768616	0.058799798053550595	3.08955223880597	0.0207	0.0067	0.9878	0.0057	NA	NA	-0.09127132832192927	0.15007112637547987	-0.6081871345029239	-0.0104	0.0171	1.0081	0.0115	0.6112	0.8654	NA	NA	NA	NA	NA	NA	NA	NA	NA	NA	NA	NA	NA	NA	NA	TRUE	-0.0104	0.0171	-0.09127132832192927	0.15007112637547987	-0.6081871345029239	TRUE	TRUE	FALSE	TRUE	TRUE	TRUE	FALSE	FALSE	0
categorical	20084	both_sexes	481		EUR	categorical-20084-both_sexes-481	0.056479648220394724	0.07530619762719298	0.7499999999999998	0.0048	0.0064	0.9968	0.0059	NA	NA	0.13766914253721216	0.17179226333703398	0.8013698630136986	0.0117	0.0146	0.9921	0.0099	NA	NA	NA	NA	NA	NA	NA	NA	NA	NA	NA	NA	NA	NA	NA	NA	NA	TRUE	0.0117	0.0146	0.13766914253721216	0.17179226333703398	0.8013698630136986	TRUE	TRUE	FALSE	TRUE	TRUE	TRUE	FALSE	FALSE	0
categorical	20084	both_sexes	482		EUR	categorical-20084-both_sexes-482	0.3089041086081386	0.17768820406662839	1.7384615384615387	0.0113	0.0065	0.9836	0.006	NA	NA	0.317105102641983	0.40731603701427127	0.7785234899328859	0.0116	0.0149	0.9807	0.0101	NA	NA	NA	NA	NA	NA	NA	NA	NA	NA	NA	NA	NA	NA	NA	NA	NA	TRUE	0.0116	0.0149	0.317105102641983	0.40731603701427127	0.7785234899328859	TRUE	TRUE	FALSE	TRUE	TRUE	TRUE	FALSE	FALSE	0
categorical	20084	both_sexes	483		EUR	categorical-20084-both_sexes-483	0.08286495416595045	0.07088447886484918	1.1690140845070423	0.0083	0.0071	0.9918	0.0065	NA	NA	-0.003993491767033756	0.14975594126376585	-0.02666666666666667	-4e-4	0.015	0.9971	0.0106	NA	NA	NA	NA	NA	NA	NA	NA	NA	NA	NA	NA	NA	NA	NA	NA	NA	TRUE	-4e-4	0.015	-0.003993491767033756	0.14975594126376585	-0.02666666666666667	TRUE	TRUE	FALSE	TRUE	TRUE	TRUE	FALSE	FALSE	0
categorical	20084	both_sexes	484		EUR	categorical-20084-both_sexes-484	0.11382109786485822	0.07027215607308639	1.6197183098591548	0.0115	0.0071	0.9911	0.0064	NA	NA	-0.03563095237508605	0.14747255288577285	-0.2416107382550335	-0.0036	0.0149	1.0012	0.01	0.2383	1.9748000000000001	NA	NA	NA	NA	NA	NA	NA	NA	NA	NA	NA	NA	NA	NA	NA	TRUE	-0.0036	0.0149	-0.03563095237508605	0.14747255288577285	-0.2416107382550335	TRUE	TRUE	FALSE	TRUE	TRUE	TRUE	FALSE	FALSE	0
categorical	20084	both_sexes	485		AFR	categorical-20084-both_sexes-485	2.543768576639453	2.1525492794698455	1.18174696435566	0.6034	0.5106	0.9809	0.006	NA	NA	0.35074833539344125	4.080400406578267	0.08595929331542514	0.0832	0.9679	0.9815	0.009	NA	NA	-112.46669491337366	3750.8318745143533	-0.02998446709316597	-26.6779	889.724	-4.37061092831486	2.055667698992962	-1.03674	0.487619	-2.126127160754606	1.6833	0.727312	7.096330203939661	3.0661475157653193	2.314412521723827	TRUE	1.6833	0.727312	7.096330203939661	3.0661475157653193	2.314412521723827	TRUE	TRUE	FALSE	TRUE	TRUE	TRUE	FALSE	FALSE	0
categorical	20084	both_sexes	485		CSA	categorical-20084-both_sexes-485	1.2173264250713403	0.9991589202383396	1.2183511555708864	0.3532	0.2899	0.9825	0.0059	NA	NA	2.5663115971351074	2.114467049210836	1.213691931540342	0.7446	0.6135	0.9785	0.009	NA	NA	-0.6583316471667661	0.48520728799983937	-1.3568049438840746	-0.191011	0.14078	-0.37379021171648374	0.3506120684305133	-0.108453	0.101728	-1.0661076596413968	-0.29541100000000003	0.214214	-1.0181529347586347	0.7383022729904645	-1.379046187457403	TRUE	-0.29541100000000003	0.214214	-1.0181529347586347	0.7383022729904645	-1.379046187457403	TRUE	TRUE	FALSE	TRUE	TRUE	TRUE	FALSE	FALSE	0
categorical	20084	both_sexes	485		EUR	categorical-20084-both_sexes-485	0.0554866719471113	0.030641893463330124	1.8108108108108105	0.0134	0.0074	0.9915	0.0067	NA	NA	-0.003312637131170824	0.06749498154760553	-0.049079754601227	-8e-4	0.0163	0.998	0.0108	NA	NA	NA	NA	NA	NA	NA	NA	NA	NA	NA	NA	NA	NA	NA	NA	NA	TRUE	-8e-4	0.0163	-0.003312637131170824	0.06749498154760553	-0.049079754601227	TRUE	TRUE	FALSE	TRUE	TRUE	TRUE	FALSE	FALSE	0
categorical	20084	both_sexes	486		AFR	categorical-20084-both_sexes-486	-2.4588282076767096	2.0307494827159167	-1.2107983917288911	-0.6324	0.5223	0.9962	0.0057	NA	NA	-1.2243595866498989	3.5249425254264786	-0.34734171630266936	-0.3149	0.9066	0.9889	0.0084	NA	NA	4.096802823948127	10.39317600470661	0.394181992308498	1.05368	2.67308	1.8810657883150026	1.2182436208518668	0.483802	0.313327	1.5440801463008293	0.145067	0.607614	0.5640335730598313	2.362458005343574	0.23874861342892037	TRUE	0.145067	0.607614	0.5640335730598313	2.362458005343574	0.23874861342892037	TRUE	TRUE	FALSE	TRUE	TRUE	TRUE	FALSE	FALSE	0
categorical	20084	both_sexes	486		EUR	categorical-20084-both_sexes-486	0.01537419429733949	0.07687097148669744	0.20000000000000004	0.0014	0.007	0.9934	0.0068	NA	NA	0.0647912473959307	0.17570507768387988	0.36874999999999997	0.0059	0.016	0.9901	0.0109	NA	NA	NA	NA	NA	NA	NA	NA	NA	NA	NA	NA	NA	NA	NA	NA	NA	TRUE	0.0059	0.016	0.0647912473959307	0.17570507768387988	0.36874999999999997	TRUE	TRUE	FALSE	TRUE	TRUE	TRUE	FALSE	FALSE	0
categorical	20084	both_sexes	487		AFR	categorical-20084-both_sexes-487	-4.3096139270001546	2.4302186130896364	-1.7733441361150493	-0.8755	0.49370000000000003	0.9907	0.0065	NA	NA	-12.055105091060398	5.301981908363069	-2.273697892489091	-2.449	1.0771	0.9987	0.0093	NA	NA	3.879420438095241	1.7760088818045399	2.184347430826753	0.788106	0.360797	-7.850339566853052	4.831133820459761	-1.5948	0.981447	-1.6249476538213474	1.41297	0.717766	6.9552886241386735	3.5331745858677244	1.9685663572807854	TRUE	1.41297	0.717766	6.9552886241386735	3.5331745858677244	1.9685663572807854	TRUE	TRUE	FALSE	TRUE	TRUE	TRUE	FALSE	FALSE	0
categorical	20084	both_sexes	487		EUR	categorical-20084-both_sexes-487	-0.005079493797955551	0.04444557073211107	-0.11428571428571428	-8e-4	0.007	1.003	0.0071	1.5231	3.6168	0.03682633003517774	0.0914308883631999	0.4027777777777778	0.0058	0.0144	0.9992	0.0102	NA	NA	NA	NA	NA	NA	NA	NA	NA	NA	NA	NA	NA	NA	NA	NA	NA	TRUE	0.0058	0.0144	0.03682633003517774	0.0914308883631999	0.4027777777777778	TRUE	TRUE	FALSE	TRUE	TRUE	TRUE	FALSE	FALSE	0
categorical	20084	both_sexes	488		EUR	categorical-20084-both_sexes-488	0.021659618318252236	0.037362841598985105	0.5797101449275363	0.004	0.0069	0.9991	0.0067	NA	NA	0.06172991220701887	0.0839310209832274	0.735483870967742	0.0114	0.0155	0.9958	0.0109	NA	NA	NA	NA	NA	NA	NA	NA	NA	NA	NA	NA	NA	NA	NA	NA	NA	TRUE	0.0114	0.0155	0.06172991220701887	0.0839310209832274	0.735483870967742	TRUE	TRUE	FALSE	TRUE	TRUE	TRUE	FALSE	FALSE	0
categorical	20085	both_sexes	3		EUR	categorical-20085-both_sexes-3	-0.0463562289296487	0.1412761262617865	-0.328125	-0.0021	0.0064	0.9973	0.0063	NA	NA	0.6335351287051989	0.3002117683062963	2.110294117647059	0.0287	0.0136	0.9799	0.0084	NA	NA	NA	NA	NA	NA	NA	NA	NA	NA	NA	NA	NA	NA	NA	NA	NA	TRUE	0.0287	0.0136	0.6335351287051989	0.3002117683062963	2.110294117647059	TRUE	TRUE	FALSE	TRUE	TRUE	TRUE	FALSE	FALSE	0
categorical	20085	both_sexes	5		AFR	categorical-20085-both_sexes-5	3.6002187067712614	1.743465127717182	2.0649789029535865	0.9788	0.474	0.9689	0.0054	NA	NA	5.957207006014237	4.165925324161352	1.429984107363588	1.6196	1.1326	0.9689	0.0099	NA	NA	-8.568652937188592	3.491299952843073	-2.4542872434122636	-2.32958	0.949188	13.36678667095338	5.151461286862915	3.63406	1.40054	2.5947563082810916	6.57483	2.51552	24.183516509849703	9.252576789188028	2.6137061124538863	TRUE	6.57483	2.51552	24.183516509849703	9.252576789188028	2.6137061124538863	TRUE	TRUE	FALSE	TRUE	TRUE	TRUE	FALSE	FALSE	0
categorical	20085	both_sexes	5		CSA	categorical-20085-both_sexes-5	-0.410584769963597	1.100462668332664	-0.3731019522776573	-0.1032	0.2766	0.9873	0.0055	NA	NA	-4.744402501759587	2.663231056333642	-1.781446071108455	-1.1925	0.6694	1.0019	0.0094	NA	NA	0.09543271142092832	2.8159232354657435	0.03389038103701861	0.0239869	0.707779	-1.6190407812797094	1.1776382823612865	-0.406944	0.295998	-1.3748201001358118	-0.049124	0.131969	-0.1954415333303463	0.525043231660135	-0.3722389349013783	TRUE	-0.049124	0.131969	-0.1954415333303463	0.525043231660135	-0.3722389349013783	TRUE	TRUE	FALSE	TRUE	TRUE	TRUE	FALSE	FALSE	0
categorical	20085	both_sexes	5		EUR	categorical-20085-both_sexes-5	0.04271624375796159	0.02289590665426741	1.8656716417910448	0.0125	0.0067	0.9872	0.0069	NA	NA	-0.10525282461961735	0.04750046305885328	-2.2158273381294964	-0.0308	0.0139	1.0158	0.0099	7.3676	4.6254	NA	NA	NA	NA	NA	NA	NA	NA	NA	NA	NA	NA	NA	NA	NA	TRUE	-0.0308	0.0139	-0.10525282461961735	0.04750046305885328	-2.2158273381294964	TRUE	TRUE	FALSE	TRUE	TRUE	TRUE	FALSE	FALSE	0
categorical	20085	both_sexes	6		AFR	categorical-20085-both_sexes-6	4.959512615976984	1.555051721159962	3.189291101055808	1.6916	0.5304	0.9772	0.0062	NA	NA	0.13457178356191982	2.8189710216728954	0.047737909516380655	0.0459	0.9615	0.9978	0.008	NA	NA	-4.423189819310709	1.831815158991371	-2.4146485509739932	-1.50867	0.624799	1.7099089550588085	0.48643155394572557	0.583219	0.165913	3.5152097786189143	-52.1851	222.779	-152.99873599906624	653.1539732056848	-0.23424604653041803	TRUE	-52.1851	222.779	-152.99873599906624	653.1539732056848	-0.23424604653041803	TRUE	TRUE	FALSE	TRUE	TRUE	TRUE	FALSE	FALSE	0
categorical	20085	both_sexes	6		CSA	categorical-20085-both_sexes-6	0.9125336241810243	1.1314361987678019	0.8065268065268065	0.2422	0.3003	0.9889	0.0064	NA	NA	-0.1514609896452402	2.8920760112359796	-0.05237102657634185	-0.0402	0.7676	0.9939	0.0114	NA	NA	1.243641664753496	0.42673945448230954	2.914287984602209	0.330081	0.113263	1.7714078599409664	0.5477500033734992	0.470158	0.145381	3.233971426802677	0.416556	0.13888699999999998	1.5694523383746934	0.5232826484790666	2.99924398971826	TRUE	0.416556	0.13888699999999998	1.5694523383746934	0.5232826484790666	2.99924398971826	TRUE	TRUE	FALSE	TRUE	TRUE	TRUE	FALSE	FALSE	0
categorical	20085	both_sexes	6		EUR	categorical-20085-both_sexes-6	0.004285468258629302	0.017998966686243068	0.23809523809523808	0.0015	0.0063	0.9945	0.0064	NA	NA	-0.053425504290911974	0.04571166142537922	-1.1687500000000002	-0.0187	0.016	1.0077	0.0115	NA	NA	NA	NA	NA	NA	NA	NA	NA	NA	NA	NA	NA	NA	NA	NA	NA	TRUE	-0.0187	0.016	-0.053425504290911974	0.04571166142537922	-1.1687500000000002	TRUE	TRUE	FALSE	TRUE	TRUE	TRUE	FALSE	FALSE	0
categorical	20086	both_sexes	10		AFR	categorical-20086-both_sexes-10	1.1709674402989727	1.073187268903864	1.0911119375232432	0.5868	0.5378	0.9872	0.0062	NA	NA	3.503922509238184	2.0236504451383572	1.731486046740953	1.7559	1.0141	0.9797	0.0095	NA	NA	3.8767243790347994	3.000653953608666	1.2919598324133803	1.94272	1.5037	1.8548758827692946	0.7887946381580421	0.929523	0.395284	2.351532063023042	5.13489	4.0793099999999995	10.246743352959768	8.140318999464897	1.2587643498532841	TRUE	5.13489	4.0793099999999995	10.246743352959768	8.140318999464897	1.2587643498532841	TRUE	TRUE	FALSE	TRUE	TRUE	TRUE	FALSE	FALSE	0
categorical	20086	both_sexes	10		CSA	categorical-20086-both_sexes-10	1.3795079956348746	0.6977908847008482	1.9769647696476964	0.5836	0.2952	0.9851	0.0058	NA	NA	5.0050894961571	1.6768728103210762	2.9847758669298	2.1174	0.7094	0.9659	0.0096	NA	NA	0.5908884702001846	0.28815785162417645	2.0505721668512367	0.249975	0.121905	1.0963401052491923	0.44644670258321306	0.463806	0.188869	2.45570210039763	0.254069	0.149038	0.6005658275239152	0.3522945727440549	1.7047263114105125	TRUE	0.254069	0.149038	0.6005658275239152	0.3522945727440549	1.7047263114105125	TRUE	TRUE	FALSE	TRUE	TRUE	TRUE	FALSE	FALSE	0
categorical	20086	both_sexes	10		EUR	categorical-20086-both_sexes-10	0.10086800463041293	0.02138824181953782	4.71604938271605	0.0382	0.0081	0.9931	0.0069	NA	NA	0.11248630882868038	0.039607855221366325	2.8400000000000003	0.0426	0.015	0.9913	0.0101	NA	NA	NA	NA	NA	NA	NA	NA	NA	NA	NA	NA	NA	NA	NA	NA	NA	TRUE	0.0426	0.015	0.11248630882868038	0.039607855221366325	2.8400000000000003	TRUE	TRUE	FALSE	TRUE	TRUE	TRUE	FALSE	FALSE	0
categorical	20086	both_sexes	11		AFR	categorical-20086-both_sexes-11	-3.170064384909309	2.4056063119645636	-1.3177818702680584	-0.644	0.4887	0.9879	0.0061	NA	NA	-8.397717143874658	5.347268542433202	-1.570468563012059	-1.706	1.0863	0.9891	0.01	NA	NA	6.701092778118926	4.738404514740939	1.4142086766277895	1.36133	0.962609	7.187038051532354	23.820966419298944	1.46005	4.83924	0.30171059918499604	1.70392	2.22405	8.387478426606629	10.947797663443398	0.7661338549043412	TRUE	1.70392	2.22405	8.387478426606629	10.947797663443398	0.7661338549043412	TRUE	TRUE	FALSE	TRUE	TRUE	TRUE	FALSE	FALSE	0
categorical	20086	both_sexes	11		CSA	categorical-20086-both_sexes-11	1.0796605930813334	0.5705297926782997	1.8923824959481361	0.5838	0.3085	0.9871	0.0062	NA	NA	3.4424121753367487	1.2503571890755218	2.7531430261795586	1.8614	0.6761	0.9696	0.0093	NA	NA	1.6302172195977997	0.4633959486269094	3.517979007862075	0.8815	0.25057	1.020225628811981	0.3595188402802403	0.551662	0.194401	2.8377528922176327	0.416229	0.110209	0.7697602757753518	0.20381691384532488	3.776724223974449	TRUE	0.416229	0.110209	0.7697602757753518	0.20381691384532488	3.776724223974449	TRUE	TRUE	FALSE	TRUE	TRUE	TRUE	FALSE	FALSE	0
categorical	20086	both_sexes	11		EUR	categorical-20086-both_sexes-11	0.10245495858734453	0.04191339214936821	2.4444444444444446	0.0176	0.0072	0.9967	0.0067	NA	NA	0.030270783218988153	0.08964808876392646	0.3376623376623376	0.0052	0.0154	1.0039	0.0111	0.2104	0.6019	NA	NA	NA	NA	NA	NA	NA	NA	NA	NA	NA	NA	NA	NA	NA	TRUE	0.0052	0.0154	0.030270783218988153	0.08964808876392646	0.3376623376623376	TRUE	TRUE	FALSE	TRUE	TRUE	TRUE	FALSE	FALSE	0
categorical	20086	both_sexes	12		CSA	categorical-20086-both_sexes-12	3.150141660781847	1.4649637772603015	2.150320512820513	0.6709	0.312	0.9795	0.0062	NA	NA	-3.233719722433236	3.429048226067943	-0.9430371080377927	-0.6887	0.7303	0.9981	0.0103	NA	NA	1.9391190244368302	0.7977572938592299	2.430712999258396	0.412983	0.169902	2.6520164133395685	2.8543457534867596	0.564812	0.607903	0.929115335834829	0.501898	0.23479099999999997	2.3566102239724063	1.1024368917523186	2.1376373029630606	TRUE	0.501898	0.23479099999999997	2.3566102239724063	1.1024368917523186	2.1376373029630606	TRUE	TRUE	FALSE	TRUE	TRUE	TRUE	FALSE	FALSE	0
categorical	20086	both_sexes	12		EUR	categorical-20086-both_sexes-12	0.14150498362985142	0.28729799706666803	0.49253731343283585	0.0033	0.0067	0.9849	0.0067	NA	NA	0.4931234278009974	0.617476292202988	0.798611111111111	0.0115	0.0144	0.9809	0.0102	NA	NA	NA	NA	NA	NA	NA	NA	NA	NA	NA	NA	NA	NA	NA	NA	NA	TRUE	0.0115	0.0144	0.4931234278009974	0.617476292202988	0.798611111111111	TRUE	TRUE	FALSE	TRUE	TRUE	TRUE	FALSE	FALSE	0
categorical	20086	both_sexes	13		AFR	categorical-20086-both_sexes-13	1.7358969699915603	1.9131106690157509	0.9073688198522447	0.479	0.5279	0.9781	0.0062	NA	NA	3.868622161724406	3.621102823414545	1.0683546837469975	1.0675	0.9992	0.9758	0.0089	NA	NA	1.7768047048501505	2.1952827146889926	0.8093739785592362	0.490288	0.605762	4.613572017990513	2.987032933106396	1.27306	0.824236	1.5445333618041435	12.5575	757.432	45.50840542937164	2744.9351018259863	0.01657904603977651	TRUE	12.5575	757.432	45.50840542937164	2744.9351018259863	0.01657904603977651	TRUE	TRUE	FALSE	TRUE	TRUE	TRUE	FALSE	FALSE	0
categorical	20086	both_sexes	13		CSA	categorical-20086-both_sexes-13	-1.3885539854461337	1.6394534846946653	-0.8469615017499204	-0.2662	0.3143	1.0001	0.0069	NA	NA	-8.15084319180364	3.4578228285208197	-2.3572182833006488	-1.5626	0.6629	1.0189	0.0101	NA	NA	1.9405850458509588	1.0773760119082882	1.8012142691145712	0.37203	0.206544	1.2164765721257638	2.441805045503602	0.233211	0.468119	0.49818742670133015	0.381646	0.270315	1.9907440808774426	1.4100186723361072	1.4118565377430032	TRUE	0.381646	0.270315	1.9907440808774426	1.4100186723361072	1.4118565377430032	TRUE	TRUE	FALSE	TRUE	TRUE	TRUE	FALSE	FALSE	0
categorical	20086	both_sexes	13		EUR	categorical-20086-both_sexes-13	0.07012406181085351	0.0388290259613817	1.8059701492537312	0.0121	0.0067	0.9944	0.0068	NA	NA	0.1466230383317846	0.09388510754841545	1.5617283950617282	0.0253	0.0162	0.9862	0.0104	NA	NA	NA	NA	NA	NA	NA	NA	NA	NA	NA	NA	NA	NA	NA	NA	NA	TRUE	0.0253	0.0162	0.1466230383317846	0.09388510754841545	1.5617283950617282	TRUE	TRUE	FALSE	TRUE	TRUE	TRUE	FALSE	FALSE	0
categorical	20086	both_sexes	8		AFR	categorical-20086-both_sexes-8	1.523722199083139	2.1821695028654973	0.6982602392171077	0.3853	0.5518	0.9846	0.0063	NA	NA	4.952789208750904	3.82057621732214	1.296346133940586	1.2524	0.9661	0.9738	0.0084	NA	NA	4132.7158310611285	53284.40316176046	0.07755957814738124	1045.03	13473.9	7.271433284910871	6.329992052848239	1.83871	1.60065	1.1487270796239026	6.2061699999999975	4.29544	24.543158578468212	16.986912231584945	1.44482753804034	TRUE	6.2061699999999975	4.29544	24.543158578468212	16.986912231584945	1.44482753804034	TRUE	TRUE	FALSE	TRUE	TRUE	TRUE	FALSE	FALSE	0
categorical	20086	both_sexes	8		CSA	categorical-20086-both_sexes-8	-0.5488407689156387	1.4425401910122777	-0.38046826863832417	-0.1235	0.3246	0.989	0.0069	NA	NA	-3.191275758366965	3.0708418730421565	-1.039218523878437	-0.7181	0.691	0.9966	0.0108	NA	NA	1.985612576785791	0.9867979262910821	2.012177492355291	0.446802	0.222049	1.514440553767631	0.8124709882971247	0.340779	0.182822	1.863993392480117	0.307794	0.137567	1.3678534058916607	0.611355287914313	2.2374115885350414	TRUE	0.307794	0.137567	1.3678534058916607	0.611355287914313	2.2374115885350414	TRUE	TRUE	FALSE	TRUE	TRUE	TRUE	FALSE	FALSE	0
categorical	20086	both_sexes	8		EUR	categorical-20086-both_sexes-8	0.1583668652586837	0.08779924654237903	1.8037383177570099	0.0193	0.0107	0.992	0.0077	NA	NA	0.2592949710971194	0.18544513755680056	1.3982300884955754	0.0316	0.0226	0.9801	0.0156	NA	NA	NA	NA	NA	NA	NA	NA	NA	NA	NA	NA	NA	NA	NA	NA	NA	TRUE	0.0316	0.0226	0.2592949710971194	0.18544513755680056	1.3982300884955754	TRUE	TRUE	FALSE	TRUE	TRUE	TRUE	FALSE	FALSE	0
categorical	20086	both_sexes	9		AFR	categorical-20086-both_sexes-9	2.5427144233625327	1.6984303850192732	1.497096640398175	0.7219	0.4822	0.9847	0.0055	NA	NA	-2.283828829627741	3.568394489968945	-0.6400157931102558	-0.6484	1.0131	0.9994	0.0088	NA	NA	1.6480058114150924	1.957738649111183	0.841790507718326	0.467884	0.55582	0.3676281098623322	1.8857543650410071	0.104373	0.535383	0.19495015717719832	-2.76603	2.32407	-9.74265739915981	8.185962473894113	-1.1901663891363001	TRUE	-2.76603	2.32407	-9.74265739915981	8.185962473894113	-1.1901663891363001	TRUE	TRUE	FALSE	TRUE	TRUE	TRUE	FALSE	FALSE	0
categorical	20086	both_sexes	9		CSA	categorical-20086-both_sexes-9	1.005965553825878	1.8889922369554015	0.5325408618127786	0.1792	0.3365	0.9875	0.0068	NA	NA	-14.315922742001975	3.9514461681810014	-3.6229578065066064	-2.5502	0.7039	1.0244	0.0107	NA	NA	3.0632717706940102	1.4557309565743675	2.104284281968225	0.545683	0.25932	1.3075194467969633	1.0728240903552653	0.232918	0.19111	1.218764062581759	0.327251	0.129504	1.837071615262681	0.7269897493452372	2.5269566963182606	TRUE	0.327251	0.129504	1.837071615262681	0.7269897493452372	2.5269566963182606	TRUE	TRUE	FALSE	TRUE	TRUE	TRUE	FALSE	FALSE	0
categorical	20086	both_sexes	9		EUR	categorical-20086-both_sexes-9	0.013386285620792937	0.07362457091436116	0.18181818181818182	0.0012	0.0066	1.0031	0.0063	0.6805	1.3683	-0.0792021899230249	0.166213046458179	-0.476510067114094	-0.0071	0.0149	1.0045	0.0096	0.9749	2.089	NA	NA	NA	NA	NA	NA	NA	NA	NA	NA	NA	NA	NA	NA	NA	TRUE	-0.0071	0.0149	-0.0792021899230249	0.166213046458179	-0.476510067114094	TRUE	TRUE	FALSE	TRUE	TRUE	TRUE	FALSE	FALSE	0
categorical	20087	both_sexes	159		AFR	categorical-20087-both_sexes-159	1.2245115024075734	1.0439246658842882	1.172988379741285	0.535	0.4561	0.9864	0.0056	NA	NA	5.3416167183528875	2.106388664795682	2.535912202542649	2.3338	0.9203	0.9766	0.008	NA	NA	0.7902608139425564	1.2309659368688617	0.6419843070172178	0.345272	0.53782	1.0730176858975642	0.9278432642625968	0.468811	0.405383	1.156464380598101	0.948606	0.730885	2.171175622902502	1.672854372779737	1.297886808458239	TRUE	0.948606	0.730885	2.171175622902502	1.672854372779737	1.297886808458239	TRUE	TRUE	FALSE	TRUE	TRUE	TRUE	FALSE	FALSE	0
categorical	20087	both_sexes	159		CSA	categorical-20087-both_sexes-159	0.13579773422253	0.602044255094488	0.22556104982883224	0.0593	0.2629	0.9878	0.0059	NA	NA	2.9305288445964863	1.4266777136700874	2.0540930979133227	1.2797	0.623	0.9734	0.0088	NA	NA	1.1324248627225366	0.3240436220183922	3.494667957569805	0.494506	0.141503	0.22457349920967518	0.16970869557015342	0.0980665	0.0741082	1.3232881111671853	0.424469	0.146871	0.972039265559917	0.3363364084822463	2.890080410700546	TRUE	0.424469	0.146871	0.972039265559917	0.3363364084822463	2.890080410700546	TRUE	TRUE	FALSE	TRUE	TRUE	TRUE	FALSE	FALSE	0
categorical	20087	both_sexes	159		EAS	categorical-20087-both_sexes-159	2.4922691911958372	2.1994265590310373	1.1331449922537138	1.2434	1.0973	0.9817	0.0069	NA	NA	-0.7476406693872022	4.747618470537606	-0.15747699062737483	-0.373	2.3686	0.992	0.0111	NA	NA	0.8236474634439387	0.5881386481883926	1.4004307759419816	0.41092	0.293424	0.6301127587986805	0.48568581930083904	0.314365	0.24231	1.297367009203087	-1.01556	0.56628	-2.035587019310636	1.1350508264358845	-1.7933884297520661	TRUE	-1.01556	0.56628	-2.035587019310636	1.1350508264358845	-1.7933884297520661	TRUE	TRUE	FALSE	TRUE	TRUE	TRUE	FALSE	FALSE	0
categorical	20087	both_sexes	159		EUR	categorical-20087-both_sexes-159	0.04630550937299019	0.014247849037843135	3.25	0.0247	0.0076	0.9979	0.0067	NA	NA	0.07630098103160732	0.030745358450082555	2.481707317073171	0.0407	0.0164	0.9881	0.011	NA	NA	NA	NA	NA	NA	NA	NA	NA	NA	NA	NA	NA	NA	NA	NA	NA	TRUE	0.0407	0.0164	0.07630098103160732	0.030745358450082555	2.481707317073171	TRUE	TRUE	FALSE	TRUE	TRUE	TRUE	FALSE	FALSE	0
categorical	20087	both_sexes	160		AFR	categorical-20087-both_sexes-160	0.5849960932074809	1.842413895027989	0.3175161101347393	0.1626	0.5121	0.9866	0.0059	NA	NA	3.0178027243692194	3.7074936903463045	0.8139737991266377	0.8388	1.0305	0.9791	0.0089	NA	NA	150.17346203785254	14156.113947991853	0.010608381833430758	41.7408	3934.7	4.5995587660584505	3.315233302607569	1.27845	0.921471	1.3874012312921404	4.82267	17.9488	17.350818627484145	64.575509703336	0.26869038598680695	TRUE	4.82267	17.9488	17.350818627484145	64.575509703336	0.26869038598680695	TRUE	TRUE	FALSE	TRUE	TRUE	TRUE	FALSE	FALSE	0
categorical	20087	both_sexes	160		CSA	categorical-20087-both_sexes-160	1.4230331845524353	1.385584942853687	1.027027027027027	0.323	0.3145	0.9847	0.0067	NA	NA	-1.6433169592509547	3.2751791622175865	-0.5017487220877052	-0.373	0.7434	0.9955	0.0111	NA	NA	1.6145170585468702	1.2484935385078106	1.2931721380605044	0.366463	0.283383	0.16933389988094946	0.3400784970550682	0.0384354	0.077191	0.4979259240066848	0.398458	0.328898	1.7554766459764528	1.4490178586158728	1.2114941410406872	TRUE	0.398458	0.328898	1.7554766459764528	1.4490178586158728	1.2114941410406872	TRUE	TRUE	FALSE	TRUE	TRUE	TRUE	FALSE	FALSE	0
categorical	20087	both_sexes	160		EUR	categorical-20087-both_sexes-160	0.019704050706596934	0.018847352849788373	1.0454545454545454	0.0069	0.0066	1.0068	0.0066	0.4462	0.4334	0.061396679737946956	0.04369159069723668	1.4052287581699343	0.0215	0.0153	0.998	0.0101	NA	NA	NA	NA	NA	NA	NA	NA	NA	NA	NA	NA	NA	NA	NA	NA	NA	TRUE	0.0215	0.0153	0.061396679737946956	0.04369159069723668	1.4052287581699343	TRUE	TRUE	FALSE	TRUE	TRUE	TRUE	FALSE	FALSE	0
categorical	20087	both_sexes	161		EUR	categorical-20087-both_sexes-161	0.0757927164066113	0.05805399554548949	1.3055555555555558	0.0094	0.0072	0.9962	0.0068	NA	NA	-0.039508969190680344	0.12336474053416516	-0.32026143790849676	-0.0049	0.0153	1.0049	0.0102	0.6414	1.3393	NA	NA	NA	NA	NA	NA	NA	NA	NA	NA	NA	NA	NA	NA	NA	TRUE	-0.0049	0.0153	-0.039508969190680344	0.12336474053416516	-0.32026143790849676	TRUE	TRUE	FALSE	TRUE	TRUE	TRUE	FALSE	FALSE	0
categorical	20087	both_sexes	162		AFR	categorical-20087-both_sexes-162	2.3709987732415025	2.455985971067291	0.9653958944281527	0.4938	0.5115	0.9809	0.0064	NA	NA	5.6077145955219745	4.858674885870953	1.1541654313667358	1.1679	1.0119	0.9713	0.0094	NA	NA	2.8513396932016213	1.3934011198783127	2.046316493165035	0.593839	0.290199	10.452417009885975	5.290477072338366	2.17689	1.10183	1.9757040559795975	4.81115	2.73319	23.100912814663534	13.123511820647918	1.760269136064452	TRUE	4.81115	2.73319	23.100912814663534	13.123511820647918	1.760269136064452	TRUE	TRUE	FALSE	TRUE	TRUE	TRUE	FALSE	FALSE	0
categorical	20087	both_sexes	162		CSA	categorical-20087-both_sexes-162	-1.1963393529773438	0.8751340899116992	-1.3670354826402138	-0.3583	0.2621	0.996	0.006	NA	NA	-0.35459458355063883	2.075480161347242	-0.17084942084942084	-0.1062	0.6216	0.9952	0.0093	NA	NA	0.2528012299744466	0.8122352879820669	0.3112413776093266	0.0757132	0.243262	-0.026571221241958418	0.24307625648998718	-0.007958	0.0728006	-0.10931228588775367	0.198041	0.240527	0.6612454418168745	0.803103308829421	0.8233628657073842	TRUE	0.198041	0.240527	0.6612454418168745	0.803103308829421	0.8233628657073842	TRUE	TRUE	FALSE	TRUE	TRUE	TRUE	FALSE	FALSE	0
categorical	20087	both_sexes	162		EUR	categorical-20087-both_sexes-162	0.02894995825104172	0.02079899913181638	1.391891891891892	0.0103	0.0074	1.0063	0.0074	0.3323	0.393	0.06464553784213199	0.04665721426866918	1.3855421686746987	0.023	0.0166	0.9989	0.0116	NA	NA	NA	NA	NA	NA	NA	NA	NA	NA	NA	NA	NA	NA	NA	NA	NA	TRUE	0.023	0.0166	0.06464553784213199	0.04665721426866918	1.3855421686746987	TRUE	TRUE	FALSE	TRUE	TRUE	TRUE	FALSE	FALSE	0
categorical	20087	both_sexes	163		EUR	categorical-20087-both_sexes-163	0.110842407166743	0.09869529405257937	1.123076923076923	0.0073	0.0065	0.9949	0.0062	NA	NA	0.32189849752533584	0.22320320347275643	1.4421768707482994	0.0212	0.0147	0.9873	0.0101	NA	NA	NA	NA	NA	NA	NA	NA	NA	NA	NA	NA	NA	NA	NA	NA	NA	TRUE	0.0212	0.0147	0.32189849752533584	0.22320320347275643	1.4421768707482994	TRUE	TRUE	FALSE	TRUE	TRUE	TRUE	FALSE	FALSE	0
categorical	20087	both_sexes	164		AFR	categorical-20087-both_sexes-164	1.991913834087132	1.3694968143408601	1.4544859201047808	0.6663	0.4581	0.9875	0.0054	NA	NA	3.091158493840754	3.1673911259422436	0.9759320434167057	1.034	1.0595	0.9893	0.0087	NA	NA	-6.347607271167441	7.598719292127169	-0.8353522517595865	-2.12329	2.54179	-2.045103284689081	2.628378584744968	-0.684092	0.879199	-0.778085507376601	-2.72784	2.5074	-8.154918554969598	7.495909871814611	-1.0879157693228045	TRUE	-2.72784	2.5074	-8.154918554969598	7.495909871814611	-1.0879157693228045	TRUE	TRUE	FALSE	TRUE	TRUE	TRUE	FALSE	FALSE	0
categorical	20087	both_sexes	164		CSA	categorical-20087-both_sexes-164	2.1168415060663497	0.8630799702131113	2.4526597524255602	0.7331	0.2989	0.9837	0.0061	NA	NA	4.568346674052069	1.836751987462563	2.487187549127496	1.5821	0.6361	0.973	0.0092	NA	NA	-0.1689733865403679	0.7356219141235264	-0.22970140407208384	-0.0585185	0.254759	0.23226524393447362	0.3281234272839308	0.0804376	0.113635	0.7078593743124917	0.044032	0.143773	0.12714331632125703	0.41514752946620836	0.30626056352722697	TRUE	0.044032	0.143773	0.12714331632125703	0.41514752946620836	0.30626056352722697	TRUE	TRUE	FALSE	TRUE	TRUE	TRUE	FALSE	FALSE	0
categorical	20087	both_sexes	164		EUR	categorical-20087-both_sexes-164	0.017415488006004246	0.018975083946840443	0.9178082191780823	0.0067	0.0073	1.0057	0.0069	0.4097	0.4962	-0.002079461254448268	0.03924983117771105	-0.05298013245033113	-8e-4	0.0151	1.0097	0.0106	0.6946	0.7592	NA	NA	NA	NA	NA	NA	NA	NA	NA	NA	NA	NA	NA	NA	NA	TRUE	-8e-4	0.0151	-0.002079461254448268	0.03924983117771105	-0.05298013245033113	TRUE	TRUE	FALSE	TRUE	TRUE	TRUE	FALSE	FALSE	0
categorical	20087	both_sexes	165		EUR	categorical-20087-both_sexes-165	-0.01594333601965142	0.17537669621616564	-0.09090909090909088	-6e-4	0.0066	0.9985	0.0064	NA	NA	1.2037218694836822	0.39326895515140176	3.0608108108108105	0.0453	0.0148	0.9716	0.0098	NA	NA	NA	NA	NA	NA	NA	NA	NA	NA	NA	NA	NA	NA	NA	NA	NA	TRUE	0.0453	0.0148	1.2037218694836822	0.39326895515140176	3.0608108108108105	TRUE	TRUE	FALSE	TRUE	TRUE	TRUE	FALSE	FALSE	0
categorical	20087	both_sexes	166		CSA	categorical-20087-both_sexes-166	2.6805780601694695	1.522337798487809	1.7608299963596652	0.4837	0.2747	0.99	0.006	NA	NA	-10.564924568755586	3.627120819476778	-2.91275783040489	-1.9064	0.6545	1.0216	0.0101	7.1016	3.3226	-2.3307174574889675	3.503333198782122	-0.6652856937213978	-0.420569	0.632163	-0.010609092869643637	0.41709007677877336	-0.00191437	0.0752623	-0.025435975249228363	0.136425	0.25446399999999997	0.7560427162675623	1.4101935404237416	0.5361269177565393	TRUE	0.136425	0.25446399999999997	0.7560427162675623	1.4101935404237416	0.5361269177565393	TRUE	TRUE	FALSE	TRUE	TRUE	TRUE	FALSE	FALSE	0
categorical	20087	both_sexes	166		EUR	categorical-20087-both_sexes-166	-0.001386131668454829	0.03280511615343096	-0.042253521126760556	-3e-4	0.0071	1.0039	0.0066	1.1133	1.8774	-0.03650146726931051	0.06930658342274146	-0.5266666666666667	-0.0079	0.015	1.0112	0.0101	3.1666	2.8574	NA	NA	NA	NA	NA	NA	NA	NA	NA	NA	NA	NA	NA	NA	NA	TRUE	-0.0079	0.015	-0.03650146726931051	0.06930658342274146	-0.5266666666666667	TRUE	TRUE	FALSE	TRUE	TRUE	TRUE	FALSE	FALSE	0
categorical	20087	both_sexes	167		EUR	categorical-20087-both_sexes-167	0.006605542641493546	0.03908279396217015	0.16901408450704225	0.0012	0.0071	1.007	0.0064	0.8283	0.7621	0.0858720543394161	0.09027574943374514	0.9512195121951218	0.0156	0.0164	0.9977	0.0107	NA	NA	NA	NA	NA	NA	NA	NA	NA	NA	NA	NA	NA	NA	NA	NA	NA	TRUE	0.0156	0.0164	0.0858720543394161	0.09027574943374514	0.9512195121951218	TRUE	TRUE	FALSE	TRUE	TRUE	TRUE	FALSE	FALSE	0
categorical	20087	both_sexes	168		EUR	categorical-20087-both_sexes-168	0.10805511378377931	0.089636628479726	1.2054794520547947	0.0088	0.0073	0.9928	0.0067	NA	NA	0.01841848530405329	0.2148823285472884	0.08571428571428572	0.0015	0.0175	0.9971	0.0118	NA	NA	NA	NA	NA	NA	NA	NA	NA	NA	NA	NA	NA	NA	NA	NA	NA	TRUE	0.0015	0.0175	0.01841848530405329	0.2148823285472884	0.08571428571428572	TRUE	TRUE	FALSE	TRUE	TRUE	TRUE	FALSE	FALSE	0
categorical	20087	both_sexes	169		EUR	categorical-20087-both_sexes-169	0.1490649281751926	0.11046775927268739	1.3493975903614457	0.0112	0.0083	0.9888	0.0073	NA	NA	0.41658323677531506	0.20097146566476862	2.072847682119205	0.0313	0.0151	0.9745	0.0106	NA	NA	NA	NA	NA	NA	NA	NA	NA	NA	NA	NA	NA	NA	NA	NA	NA	TRUE	0.0313	0.0151	0.41658323677531506	0.20097146566476862	2.072847682119205	TRUE	TRUE	FALSE	TRUE	TRUE	TRUE	FALSE	FALSE	0
categorical	20087	both_sexes	170		AFR	categorical-20087-both_sexes-170	0.7708719471817512	1.0344723491631442	0.7451837140019861	0.3752	0.5035	0.9935	0.0059	NA	NA	1.763636672336928	2.232282437667838	0.7900598251265532	0.8584	1.0865	0.9942	0.0097	NA	NA	68.24045293414021	10623.363293008812	0.006423620378213832	33.2141	5170.62	1.6178407898318334	0.8805177979420085	0.787438	0.428567	1.8373743195346355	-4.20905	2.58756	-8.647757380824496	5.316304412712187	-1.6266482709579684	TRUE	-4.20905	2.58756	-8.647757380824496	5.316304412712187	-1.6266482709579684	TRUE	TRUE	FALSE	TRUE	TRUE	TRUE	FALSE	FALSE	0
categorical	20087	both_sexes	170		EUR	categorical-20087-both_sexes-170	0.0352055578927615	0.015229370549115929	2.311688311688312	0.0178	0.0077	1.004	0.0071	0.1515	0.2699	0.040545726786607346	0.033029933528602076	1.227544910179641	0.0205	0.0167	1.0046	0.0112	0.1752	0.4286	NA	NA	NA	NA	NA	NA	NA	NA	NA	NA	NA	NA	NA	NA	NA	TRUE	0.0205	0.0167	0.040545726786607346	0.033029933528602076	1.227544910179641	TRUE	TRUE	FALSE	TRUE	TRUE	TRUE	FALSE	FALSE	0
categorical	20087	both_sexes	171		EUR	categorical-20087-both_sexes-171	0.09205811725829789	0.08497672362304422	1.0833333333333333	0.0078	0.0072	0.9945	0.0064	NA	NA	0.21480227360269513	0.16405228588337703	1.3093525179856116	0.0182	0.0139	0.9869	0.0099	NA	NA	NA	NA	NA	NA	NA	NA	NA	NA	NA	NA	NA	NA	NA	NA	NA	TRUE	0.0182	0.0139	0.21480227360269513	0.16405228588337703	1.3093525179856116	TRUE	TRUE	FALSE	TRUE	TRUE	TRUE	FALSE	FALSE	0
categorical	20087	both_sexes	172		AFR	categorical-20087-both_sexes-172	-0.5636846239350668	1.7542128354974065	-0.32133194588969827	-0.1544	0.4805	0.9928	0.0058	NA	NA	-3.897601713167599	3.893585825302776	-1.0010314111579937	-1.0676	1.0665	1.0018	0.0096	NA	NA	-4.966667570854812	5.548496706324576	-0.8951375180944862	-1.36043	1.5198	-0.8866824849027298	0.6262850141333478	-0.242873	0.171547	-1.41578109789154	-4.25715	3.64768	-15.542033657935036	13.316976224322955	-1.1670842837090973	TRUE	-4.25715	3.64768	-15.542033657935036	13.316976224322955	-1.1670842837090973	TRUE	TRUE	FALSE	TRUE	TRUE	TRUE	FALSE	FALSE	0
categorical	20087	both_sexes	172		CSA	categorical-20087-both_sexes-172	-0.5946935201364487	0.965106631971585	-0.6161946259985476	-0.1697	0.2754	0.9979	0.0061	NA	NA	3.7128920718006335	2.246658902530803	1.6526282951177667	1.0595	0.6411	0.9831	0.009	NA	NA	9.331186387376103	5.037127707564696	1.8524815984638714	2.66272	1.43738	1.6677911687051157	0.3743204970735107	0.475916	0.106815	4.455516547301409	0.706633	0.208787	2.4763115274872076	0.7316692751250956	3.384468381652114	TRUE	0.706633	0.208787	2.4763115274872076	0.7316692751250956	3.384468381652114	TRUE	TRUE	FALSE	TRUE	TRUE	TRUE	FALSE	FALSE	0
categorical	20087	both_sexes	172		EUR	categorical-20087-both_sexes-172	0.0578165263227331	0.0231884463861229	2.4933333333333336	0.0187	0.0075	0.9984	0.0073	NA	NA	0.04761360991283903	0.0519421199049153	0.9166666666666667	0.0154	0.0168	1.0023	0.0111	0.1033	0.5082	NA	NA	NA	NA	NA	NA	NA	NA	NA	NA	NA	NA	NA	NA	NA	TRUE	0.0154	0.0168	0.04761360991283903	0.0519421199049153	0.9166666666666667	TRUE	TRUE	FALSE	TRUE	TRUE	TRUE	FALSE	FALSE	0
categorical	20087	both_sexes	173		AFR	categorical-20087-both_sexes-173	-0.5002493802434986	2.360595716519227	-0.21191658391261176	-0.1067	0.5035	0.9942	0.0058	NA	NA	-5.342869669404788	4.550065824988898	-1.174240082431736	-1.1396	0.9705	1.0015	0.0091	NA	NA	-22.296494635651417	16.315678076183527	-1.3665686790056408	-4.7557	3.48003	-10.956492869353738	4.412457394252938	-2.33695	0.941149	-2.4830818499514953	-8.379589999999999	5.14321	-39.28664202619135	24.113285988398914	-1.629252937367908	TRUE	-8.379589999999999	5.14321	-39.28664202619135	24.113285988398914	-1.629252937367908	TRUE	TRUE	FALSE	TRUE	TRUE	TRUE	FALSE	FALSE	0
categorical	20087	both_sexes	173		CSA	categorical-20087-both_sexes-173	0.989245606222177	1.4618426117116683	0.6767114313789715	0.2066	0.3053	0.9924	0.0063	NA	NA	-5.671164065873892	2.9279946186101706	-1.9368765331152897	-1.1844	0.6115	1.0134	0.0091	NA	NA	1.8298458077998174	0.7914347907127356	2.312061371666425	0.382156	0.165288	1.3281891141004405	0.4390742203311074	0.277387	0.0916989	3.0249763083308525	0.1729	0.17590699999999998	0.827882697559605	0.8422808657005056	0.9829057399648679	TRUE	0.1729	0.17590699999999998	0.827882697559605	0.8422808657005056	0.9829057399648679	TRUE	TRUE	FALSE	TRUE	TRUE	TRUE	FALSE	FALSE	0
categorical	20087	both_sexes	173		EUR	categorical-20087-both_sexes-173	0.011498368204676226	0.04270822476022598	0.2692307692307692	0.0021	0.0078	1.0044	0.007	0.6222	0.9844	-0.026829525810911196	0.09034432160817037	-0.29696969696969694	-0.0049	0.0165	1.0098	0.0112	1.3768	1.5714	NA	NA	NA	NA	NA	NA	NA	NA	NA	NA	NA	NA	NA	NA	NA	TRUE	-0.0049	0.0165	-0.026829525810911196	0.09034432160817037	-0.29696969696969694	TRUE	TRUE	FALSE	TRUE	TRUE	TRUE	FALSE	FALSE	0
categorical	20087	both_sexes	174		AFR	categorical-20087-both_sexes-174	-2.142186972174606	2.2924837265860005	-0.9344393363981611	-0.4675	0.5003	0.9965	0.0065	NA	NA	1.8539654522820224	4.501571083346166	0.41184853420195444	0.4046	0.9824	0.9835	0.0093	NA	NA	-5.552319520970464	3.822174766789194	-1.452659770875593	-1.21171	0.834132	3.93860434705868	3.0012245679981726	0.859541	0.654972	1.3123324355850328	0.565463	0.4561310000000001	2.591074806089346	2.0900917343421934	1.2396942983485004	TRUE	0.565463	0.4561310000000001	2.591074806089346	2.0900917343421934	1.2396942983485004	TRUE	TRUE	FALSE	TRUE	TRUE	TRUE	FALSE	FALSE	0
categorical	20087	both_sexes	174		CSA	categorical-20087-both_sexes-174	-1.7705580180965461	1.3896578298062727	-1.2740963855421685	-0.3807	0.2988	0.9958	0.0057	NA	NA	-13.672409933281392	3.312296875461939	-4.127773097444538	-2.9398	0.7122	1.0303	0.0101	NA	NA	1.8091084657246055	0.8021227774654882	2.2554009392937897	0.388989	0.17247	1.516489686153819	0.4374366590950727	0.326071	0.0940563	3.466764055145695	0.205852	0.197077	0.9573756478623856	0.9165649134027135	1.0445257437448305	TRUE	0.205852	0.197077	0.9573756478623856	0.9165649134027135	1.0445257437448305	TRUE	TRUE	FALSE	TRUE	TRUE	TRUE	FALSE	FALSE	0
categorical	20087	both_sexes	174		EUR	categorical-20087-both_sexes-174	0.03320394960507762	0.03178092319343143	1.0447761194029852	0.007	0.0067	0.9988	0.0066	NA	NA	0.12190592926435641	0.07399737340560154	1.6474358974358978	0.0257	0.0156	0.9869	0.0101	NA	NA	NA	NA	NA	NA	NA	NA	NA	NA	NA	NA	NA	NA	NA	NA	NA	TRUE	0.0257	0.0156	0.12190592926435641	0.07399737340560154	1.6474358974358978	TRUE	TRUE	FALSE	TRUE	TRUE	TRUE	FALSE	FALSE	0
categorical	20087	both_sexes	175		EUR	categorical-20087-both_sexes-175	0.02101085488433247	0.09945137978584034	0.21126760563380287	0.0015	0.0071	0.9992	0.0066	NA	NA	-0.01260651293059948	0.2213143381149687	-0.05696202531645568	-9e-4	0.0158	1.0026	0.0113	2.3261	10.2384	NA	NA	NA	NA	NA	NA	NA	NA	NA	NA	NA	NA	NA	NA	NA	TRUE	-9e-4	0.0158	-0.01260651293059948	0.2213143381149687	-0.05696202531645568	TRUE	TRUE	FALSE	TRUE	TRUE	TRUE	FALSE	FALSE	0
categorical	20087	both_sexes	176		AFR	categorical-20087-both_sexes-176	-2.315525289846799	2.780697781110665	-0.8327137546468402	-0.4704	0.5649	0.9922	0.0066	NA	NA	-2.0398675172459897	5.315272550970608	-0.38377477310613073	-0.4144	1.0798	0.988	0.0096	NA	NA	-24.88377480648182	40.68895777076498	-0.6115608796537132	-5.05515	8.26598	3.9387016265850905	3.110645367533159	0.800149	0.631929	1.2662007915446198	-5.72537	5.75398	-28.182906098491003	28.32373768552867	-0.9950277894605124	TRUE	-5.72537	5.75398	-28.182906098491003	28.32373768552867	-0.9950277894605124	TRUE	TRUE	FALSE	TRUE	TRUE	TRUE	FALSE	FALSE	0
categorical	20087	both_sexes	176		CSA	categorical-20087-both_sexes-176	-2.9285248468233505	1.3310157520161618	-2.200218023255814	-0.6055	0.2752	0.9981	0.0058	NA	NA	-8.757522609649945	3.617248113854969	-2.4210455943307934	-1.8107	0.7479	1.0145	0.0111	NA	NA	3.431994130026935	1.1619835226658244	2.9535652296972756	0.709597	0.240251	1.7534052820700408	0.43179805092014717	0.362533	0.0892783	4.0607068010927625	0.7342029999999999	0.221947	3.551002028261345	1.0734554982294007	3.3080104709682945	TRUE	0.7342029999999999	0.221947	3.551002028261345	1.0734554982294007	3.3080104709682945	TRUE	TRUE	FALSE	TRUE	TRUE	TRUE	FALSE	FALSE	0
categorical	20087	both_sexes	176		EUR	categorical-20087-both_sexes-176	0.0033999832375853018	0.025310986324246134	0.13432835820895522	9e-4	0.0067	1.0009	0.006	0.4474	2.8805	-0.037399815613438324	0.05779971503895012	-0.6470588235294119	-0.0099	0.0153	1.0082	0.0097	3.938	4.6666	NA	NA	NA	NA	NA	NA	NA	NA	NA	NA	NA	NA	NA	NA	NA	TRUE	-0.0099	0.0153	-0.037399815613438324	0.05779971503895012	-0.6470588235294119	TRUE	TRUE	FALSE	TRUE	TRUE	TRUE	FALSE	FALSE	0
categorical	20087	both_sexes	178		EUR	categorical-20087-both_sexes-178	0.022057654543096484	0.05293837090343156	0.4166666666666667	0.003	0.0072	1.0059	0.0066	0.6092	0.689	0.03749801272326402	0.11617031392697481	0.3227848101265823	0.0051	0.0158	1.0032	0.0102	0.3314	1.0571	NA	NA	NA	NA	NA	NA	NA	NA	NA	NA	NA	NA	NA	NA	NA	TRUE	0.0051	0.0158	0.03749801272326402	0.11617031392697481	0.3227848101265823	TRUE	TRUE	FALSE	TRUE	TRUE	TRUE	FALSE	FALSE	0
categorical	20087	both_sexes	179		EUR	categorical-20087-both_sexes-179	-0.028112061073683973	0.04641758921468749	-0.6056338028169014	-0.0043	0.0071	1.0066	0.0067	4.9635	5.026	-0.22424271972729304	0.11310201315691457	-1.9826589595375723	-0.0343	0.0173	1.0258	0.0117	19.3042	8.7475	NA	NA	NA	NA	NA	NA	NA	NA	NA	NA	NA	NA	NA	NA	NA	TRUE	-0.0343	0.0173	-0.22424271972729304	0.11310201315691457	-1.9826589595375723	TRUE	TRUE	FALSE	TRUE	TRUE	TRUE	FALSE	FALSE	0
categorical	20087	both_sexes	181		EUR	categorical-20087-both_sexes-181	-0.20986498671498047	0.18026864243466273	-1.1641791044776117	-0.0078	0.0067	0.9938	0.0066	NA	NA	-0.29865401955593374	0.3982053594079117	-0.7499999999999999	-0.0111	0.0148	0.9955	0.0103	NA	NA	NA	NA	NA	NA	NA	NA	NA	NA	NA	NA	NA	NA	NA	NA	NA	TRUE	-0.0111	0.0148	-0.29865401955593374	0.3982053594079117	-0.7499999999999999	TRUE	TRUE	FALSE	TRUE	TRUE	TRUE	FALSE	FALSE	0
categorical	20087	both_sexes	182		EUR	categorical-20087-both_sexes-182	0.08993256035370668	0.0684269480952116	1.3142857142857143	0.0092	0.007	0.9917	0.0063	NA	NA	0.15835950844891825	0.16129209193871305	0.9818181818181817	0.0162	0.0165	0.9866	0.0108	NA	NA	NA	NA	NA	NA	NA	NA	NA	NA	NA	NA	NA	NA	NA	NA	NA	TRUE	0.0162	0.0165	0.15835950844891825	0.16129209193871305	0.9818181818181817	TRUE	TRUE	FALSE	TRUE	TRUE	TRUE	FALSE	FALSE	0
categorical	20087	both_sexes	184		EUR	categorical-20087-both_sexes-184	0.06512524866043702	0.1519589135410197	0.4285714285714286	0.003	0.007	0.9962	0.007	NA	NA	0.421143274670826	0.3603597092544182	1.1686746987951806	0.0194	0.0166	0.9845	0.011	NA	NA	NA	NA	NA	NA	NA	NA	NA	NA	NA	NA	NA	NA	NA	NA	NA	TRUE	0.0194	0.0166	0.421143274670826	0.3603597092544182	1.1686746987951806	TRUE	TRUE	FALSE	TRUE	TRUE	TRUE	FALSE	FALSE	0
categorical	20087	both_sexes	185		EUR	categorical-20087-both_sexes-185	0.267148130341402	0.189750073887351	1.407894736842105	0.0107	0.0076	0.9872	0.0072	NA	NA	0.32706920630582864	0.39697712826432635	0.8238993710691824	0.0131	0.0159	0.9867	0.0111	NA	NA	NA	NA	NA	NA	NA	NA	NA	NA	NA	NA	NA	NA	NA	NA	NA	TRUE	0.0131	0.0159	0.32706920630582864	0.39697712826432635	0.8238993710691824	TRUE	TRUE	FALSE	TRUE	TRUE	TRUE	FALSE	FALSE	0
categorical	20087	both_sexes	187		EUR	categorical-20087-both_sexes-187	0.12989842346656177	0.3108283704378443	0.41791044776119396	0.0028	0.0067	0.972	0.0065	NA	NA	-0.4639229409520063	0.7051628702470496	-0.6578947368421053	-0.01	0.0152	0.9815	0.011	NA	NA	NA	NA	NA	NA	NA	NA	NA	NA	NA	NA	NA	NA	NA	NA	NA	TRUE	-0.01	0.0152	-0.4639229409520063	0.7051628702470496	-0.6578947368421053	TRUE	TRUE	FALSE	TRUE	TRUE	TRUE	FALSE	FALSE	0
categorical	20087	both_sexes	188		AFR	categorical-20087-both_sexes-188	1.2352887525926475	2.331268923270913	0.5298782736997418	0.2873	0.5422	0.9917	0.0065	NA	NA	3.8064780113827728	4.662107881782832	0.816471456239048	0.8853	1.0843	0.9815	0.0095	NA	NA	1.9033206989955955	1.0009235617596504	1.9015644867521222	0.442669	0.232792	-2.733393464120991	11.737521962852822	-0.635725	2.72988	-0.2328765366975838	-2.51942	2.64325	-10.83261813107194	11.36504349213545	-0.9531523692424101	TRUE	-2.51942	2.64325	-10.83261813107194	11.36504349213545	-0.9531523692424101	TRUE	TRUE	FALSE	TRUE	TRUE	TRUE	FALSE	FALSE	0
categorical	20087	both_sexes	188		CSA	categorical-20087-both_sexes-188	1.4991377958231522	1.3649275303018344	1.0983277591973246	0.3284	0.299	0.9848	0.0061	NA	NA	-5.19083309266293	3.223328860020486	-1.610395128168815	-1.1371	0.7061	1.005	0.0102	NA	NA	4.78628500659153	4.96504942828591	0.9639954396675372	1.04848	1.08764	2.035079557829929	2.008178160050435	0.445803	0.43991	1.0133959218931143	0.168835	0.160146	0.7707275571187634	0.731062489189691	1.0542567407240893	TRUE	0.168835	0.160146	0.7707275571187634	0.731062489189691	1.0542567407240893	TRUE	TRUE	FALSE	TRUE	TRUE	TRUE	FALSE	FALSE	0
categorical	20087	both_sexes	188		EUR	categorical-20087-both_sexes-188	0.025535756057888458	0.032685767754097234	0.7812499999999998	0.005	0.0064	1.0017	0.0067	0.2195	0.8429	0.004085720969262154	0.07507512281019207	0.054421768707483	8e-4	0.0147	1.0053	0.0103	0.666	1.2951	NA	NA	NA	NA	NA	NA	NA	NA	NA	NA	NA	NA	NA	NA	NA	TRUE	8e-4	0.0147	0.004085720969262154	0.07507512281019207	0.054421768707483	TRUE	TRUE	FALSE	TRUE	TRUE	TRUE	FALSE	FALSE	0
categorical	20087	both_sexes	190		EUR	categorical-20087-both_sexes-190	0.08417033884271961	0.09206130810922458	0.9142857142857143	0.0064	0.007	0.9914	0.0066	NA	NA	0.03813968478810732	0.18806810085170164	0.20279720279720279	0.0029	0.0143	0.9955	0.0097	NA	NA	NA	NA	NA	NA	NA	NA	NA	NA	NA	NA	NA	NA	NA	NA	NA	TRUE	0.0029	0.0143	0.03813968478810732	0.18806810085170164	0.20279720279720279	TRUE	TRUE	FALSE	TRUE	TRUE	TRUE	FALSE	FALSE	0
categorical	20087	both_sexes	191		EUR	categorical-20087-both_sexes-191	-0.011049145635723068	0.08701202188131917	-0.12698412698412698	-8e-4	0.0063	1.0043	0.0066	1.3165	2.0058	-0.26932292487074977	0.2154583398965998	-1.2500000000000002	-0.0195	0.0156	1.0172	0.011	5.2427	3.3496	NA	NA	NA	NA	NA	NA	NA	NA	NA	NA	NA	NA	NA	NA	NA	TRUE	-0.0195	0.0156	-0.26932292487074977	0.2154583398965998	-1.2500000000000002	TRUE	TRUE	FALSE	TRUE	TRUE	TRUE	FALSE	FALSE	0
categorical	20087	both_sexes	192		EUR	categorical-20087-both_sexes-192	0.7775398036102308	0.32275237130990714	2.4090909090909087	0.0159	0.0066	0.9812	0.0063	NA	NA	1.3985936090095974	0.7824299910543203	1.7874999999999999	0.0286	0.016	0.9744	0.0103	NA	NA	NA	NA	NA	NA	NA	NA	NA	NA	NA	NA	NA	NA	NA	NA	NA	TRUE	0.0286	0.016	1.3985936090095974	0.7824299910543203	1.7874999999999999	TRUE	TRUE	FALSE	TRUE	TRUE	TRUE	FALSE	FALSE	0
categorical	20087	both_sexes	193		EUR	categorical-20087-both_sexes-193	0.025326985175411806	0.06937391591525842	0.3650793650793651	0.0023	0.0063	0.9933	0.0065	NA	NA	0.09359972782217406	0.15086073778397466	0.6204379562043796	0.0085	0.0137	0.99	0.0096	NA	NA	NA	NA	NA	NA	NA	NA	NA	NA	NA	NA	NA	NA	NA	NA	NA	TRUE	0.0085	0.0137	0.09359972782217406	0.15086073778397466	0.6204379562043796	TRUE	TRUE	FALSE	TRUE	TRUE	TRUE	FALSE	FALSE	0
categorical	20087	both_sexes	194		EUR	categorical-20087-both_sexes-194	0.30114254501910215	0.3497139232479896	0.861111111111111	0.0062	0.0072	0.99	0.0073	NA	NA	0.6702850195586467	0.7431420869019778	0.9019607843137256	0.0138	0.0153	0.9852	0.011	NA	NA	NA	NA	NA	NA	NA	NA	NA	NA	NA	NA	NA	NA	NA	NA	NA	TRUE	0.0138	0.0153	0.6702850195586467	0.7431420869019778	0.9019607843137256	TRUE	TRUE	FALSE	TRUE	TRUE	TRUE	FALSE	FALSE	0
categorical	20087	both_sexes	195		EUR	categorical-20087-both_sexes-195	0.15183304210208046	0.24811741026437537	0.6119402985074627	0.0041	0.0067	0.989	0.0063	NA	NA	1.0998637440077534	0.5777062089737695	1.903846153846154	0.0297	0.0156	0.9749	0.0098	NA	NA	NA	NA	NA	NA	NA	NA	NA	NA	NA	NA	NA	NA	NA	NA	NA	TRUE	0.0297	0.0156	1.0998637440077534	0.5777062089737695	1.903846153846154	TRUE	TRUE	FALSE	TRUE	TRUE	TRUE	FALSE	FALSE	0
categorical	20088	both_sexes	332		AFR	categorical-20088-both_sexes-332	0.6314105350222133	1.2660100121404982	0.49874055415617136	0.2376	0.4764	0.9831	0.0054	NA	NA	1.6300809014420268	2.5543426189534992	0.6381606325426549	0.6134	0.9612	0.9886	0.0086	NA	NA	-7.052212572875415	4.3349681618475815	-1.6268199233716476	-2.65375	1.63125	-49.77167950961504	183.22837473986985	-18.7291	68.9489	-0.27163740103177864	4.06421	1.30571	10.800441963563255	3.4698613202182407	3.1126436957670545	TRUE	4.06421	1.30571	10.800441963563255	3.4698613202182407	3.1126436957670545	TRUE	TRUE	FALSE	TRUE	TRUE	TRUE	FALSE	FALSE	0
categorical	20088	both_sexes	332		CSA	categorical-20088-both_sexes-332	-0.0678407804570269	0.7386844561958504	-0.09184	-0.0287	0.3125	0.9913	0.0066	NA	NA	1.6333790695402641	1.708547599802754	0.9560044272274487	0.691	0.7228	0.9829	0.011	NA	NA	-0.14591228153760985	2.166184485475987	-0.06735912038699132	-0.0617281	0.916403	1.1551748448162795	0.9875206568478093	0.488696	0.41777	1.1697728415156667	0.0209689	0.152877	0.04956608157928053	0.3613691635515297	0.13716190139785578	TRUE	0.0209689	0.152877	0.04956608157928053	0.3613691635515297	0.13716190139785578	TRUE	TRUE	FALSE	TRUE	TRUE	TRUE	FALSE	FALSE	0
categorical	20088	both_sexes	332		EAS	categorical-20088-both_sexes-332	6.144999347879096	2.504556188789855	2.4535282439992776	2.719	1.1082	0.9768	0.0064	NA	NA	7.174891294487594	5.809386106555063	1.2350515463917526	3.1747	2.5705	0.98	0.0119	NA	NA	0.14918517081764365	2.0884997305521003	0.07143174051461629	0.0660105	0.924106	1.6575949289103127	0.7612838324142617	0.733442	0.336848	2.177367833562913	-0.364823	0.32946	-0.8245079430273246	0.7445867911556627	-1.1073362471923753	TRUE	-0.364823	0.32946	-0.8245079430273246	0.7445867911556627	-1.1073362471923753	TRUE	TRUE	FALSE	TRUE	TRUE	TRUE	FALSE	FALSE	0
categorical	20088	both_sexes	332		EUR	categorical-20088-both_sexes-332	0.028065721486961036	0.014661197791696064	1.9142857142857144	0.0134	0.007	1	0.006	0.0025	0.3661	0.0481725070298585	0.03246408082446985	1.4838709677419357	0.023	0.0155	0.9949	0.0107	NA	NA	NA	NA	NA	NA	NA	NA	NA	NA	NA	NA	NA	NA	NA	NA	NA	TRUE	0.023	0.0155	0.0481725070298585	0.03246408082446985	1.4838709677419357	TRUE	TRUE	FALSE	TRUE	TRUE	TRUE	FALSE	FALSE	0
categorical	20088	both_sexes	333		EUR	categorical-20088-both_sexes-333	0.05030005131261631	0.04083180635965324	1.2318840579710144	0.0085	0.0069	0.9948	0.0063	NA	NA	0.11243540881643646	0.09823304138699185	1.144578313253012	0.019	0.0166	0.9877	0.0104	NA	NA	NA	NA	NA	NA	NA	NA	NA	NA	NA	NA	NA	NA	NA	NA	NA	TRUE	0.019	0.0166	0.11243540881643646	0.09823304138699185	1.144578313253012	TRUE	TRUE	FALSE	TRUE	TRUE	TRUE	FALSE	FALSE	0
categorical	20088	both_sexes	334		EUR	categorical-20088-both_sexes-334	0.03204943727658104	0.06570134641699114	0.4878048780487804	0.004	0.0082	1.0047	0.0068	0.4929	0.7069	0.18348302840842648	0.1265952772424951	1.4493670886075951	0.0229	0.0158	0.9928	0.0109	NA	NA	NA	NA	NA	NA	NA	NA	NA	NA	NA	NA	NA	NA	NA	NA	NA	TRUE	0.0229	0.0158	0.18348302840842648	0.1265952772424951	1.4493670886075951	TRUE	TRUE	FALSE	TRUE	TRUE	TRUE	FALSE	FALSE	0
categorical	20088	both_sexes	335		EUR	categorical-20088-both_sexes-335	0.10950250012864651	0.03141465167625105	3.4857142857142858	0.0244	0.007	0.9929	0.0065	NA	NA	0.16290740797827327	0.06327808409073425	2.574468085106383	0.0363	0.0141	0.9843	0.0095	NA	NA	NA	NA	NA	NA	NA	NA	NA	NA	NA	NA	NA	NA	NA	NA	NA	TRUE	0.0363	0.0141	0.16290740797827327	0.06327808409073425	2.574468085106383	TRUE	TRUE	FALSE	TRUE	TRUE	TRUE	FALSE	FALSE	0
categorical	20088	both_sexes	336		EUR	categorical-20088-both_sexes-336	0.011066115269453657	0.03583313515823089	0.3088235294117647	0.0021	0.0068	1.0074	0.0066	0.7422	0.6552	-0.02424006201880325	0.07482801753630568	-0.323943661971831	-0.0046	0.0142	1.0106	0.0104	1.0628	1.0392	NA	NA	NA	NA	NA	NA	NA	NA	NA	NA	NA	NA	NA	NA	NA	TRUE	-0.0046	0.0142	-0.02424006201880325	0.07482801753630568	-0.323943661971831	TRUE	TRUE	FALSE	TRUE	TRUE	TRUE	FALSE	FALSE	0
categorical	20088	both_sexes	337		EUR	categorical-20088-both_sexes-337	0.2522974312852773	0.19068991899468632	1.3230769230769233	0.0086	0.0065	0.9935	0.0062	NA	NA	-0.0010780434543534983	0.4224515128497667	-0.002551875	-3.6747e-5	0.0144	1.001	0.0096	0.2589	2.4314	NA	NA	NA	NA	NA	NA	NA	NA	NA	NA	NA	NA	NA	NA	NA	TRUE	-3.6747e-5	0.0144	-0.0010780434543534983	0.4224515128497667	-0.002551875	TRUE	TRUE	FALSE	TRUE	TRUE	TRUE	FALSE	FALSE	0
categorical	20088	both_sexes	338		EUR	categorical-20088-both_sexes-338	0.11743164864843025	0.03171150005696007	3.7031249999999996	0.0237	0.0064	0.9837	0.0063	NA	NA	0.05747709385324012	0.07680128920045017	0.7483870967741935	0.0116	0.0155	0.9912	0.0106	NA	NA	NA	NA	NA	NA	NA	NA	NA	NA	NA	NA	NA	NA	NA	NA	NA	TRUE	0.0116	0.0155	0.05747709385324012	0.07680128920045017	0.7483870967741935	TRUE	TRUE	FALSE	TRUE	TRUE	TRUE	FALSE	FALSE	0
categorical	20088	both_sexes	339		AFR	categorical-20088-both_sexes-339	-2.443127191942853	2.690064838880173	-0.9082038308637514	-0.5026	0.5534	0.9981	0.007	NA	NA	-10.708246898390193	5.326658927439273	-2.010312100748312	-2.2029	1.0958	1.0041	0.0096	NA	NA	7.92582349077362	15.73056003695652	0.503848780472731	1.6305	3.23609	-1.6832106103343647	1.6168242433221012	-0.34627	0.332613	-1.041059730076696	1.31389	0.752509	6.386789467214077	3.6579291684873145	1.7460123400517469	TRUE	1.31389	0.752509	6.386789467214077	3.6579291684873145	1.7460123400517469	TRUE	TRUE	FALSE	TRUE	TRUE	TRUE	FALSE	FALSE	0
categorical	20088	both_sexes	339		CSA	categorical-20088-both_sexes-339	1.0389545051090983	1.4084629366379215	0.7376512921164541	0.2255	0.3057	0.9839	0.006	NA	NA	-0.6602313994773117	3.467021131239895	-0.1904318936877077	-0.1433	0.7525	0.9885	0.0109	NA	NA	-2.2652156907091285	16.37788531038366	-0.13830941222142829	-0.491654	3.55474	0.9006791055200327	0.6016168575083628	0.195488	0.130578	1.497097520256092	0.186277	0.134338	0.8582409239388358	0.6189404448219337	1.3866292486117107	TRUE	0.186277	0.134338	0.8582409239388358	0.6189404448219337	1.3866292486117107	TRUE	TRUE	FALSE	TRUE	TRUE	TRUE	FALSE	FALSE	0
categorical	20088	both_sexes	339		EUR	categorical-20088-both_sexes-339	0.03514944103552329	0.03615371077939539	0.9722222222222221	0.007	0.0072	1.0014	0.0074	0.135	0.718	0.12503158311207568	0.07080101694298263	1.7659574468085102	0.0249	0.0141	0.9891	0.0094	NA	NA	NA	NA	NA	NA	NA	NA	NA	NA	NA	NA	NA	NA	NA	NA	NA	TRUE	0.0249	0.0141	0.12503158311207568	0.07080101694298263	1.7659574468085102	TRUE	TRUE	FALSE	TRUE	TRUE	TRUE	FALSE	FALSE	0
categorical	20088	both_sexes	340		EUR	categorical-20088-both_sexes-340	0.0715928444850426	0.0477285629900284	1.5	0.0108	0.0072	1.0017	0.0065	0.1101	0.4212	0.2028463927076207	0.1040747831865897	1.9490445859872612	0.0306	0.0157	0.9895	0.0105	NA	NA	NA	NA	NA	NA	NA	NA	NA	NA	NA	NA	NA	NA	NA	NA	NA	TRUE	0.0306	0.0157	0.2028463927076207	0.1040747831865897	1.9490445859872612	TRUE	TRUE	FALSE	TRUE	TRUE	TRUE	FALSE	FALSE	0
categorical	20088	both_sexes	341		EUR	categorical-20088-both_sexes-341	0.010281070459548099	0.02796451164997082	0.3676470588235295	0.0025	0.0068	0.9977	0.0063	NA	NA	0.10939058968959176	0.06045269430214281	1.8095238095238095	0.0266	0.0147	0.9844	0.01	NA	NA	NA	NA	NA	NA	NA	NA	NA	NA	NA	NA	NA	NA	NA	NA	NA	TRUE	0.0266	0.0147	0.10939058968959176	0.06045269430214281	1.8095238095238095	TRUE	TRUE	FALSE	TRUE	TRUE	TRUE	FALSE	FALSE	0
categorical	20088	both_sexes	342		AFR	categorical-20088-both_sexes-342	0.9236653880372955	2.335090179981095	0.39555876512005783	0.2191	0.5539	0.9884	0.0061	NA	NA	-9.949111436640882	4.3341870627163095	-2.2954965470284994	-2.36	1.0281	1.0102	0.0095	NA	NA	10.412335319970586	6.353435111835907	1.6388512885845476	2.46988	1.50708	113.47678266770379	3119.9275219505853	26.9175	740.069	0.03637160859325279	-25.6893	44.1454	-108.29902899546552	186.10487458266374	-0.5819247305495023	TRUE	-25.6893	44.1454	-108.29902899546552	186.10487458266374	-0.5819247305495023	TRUE	TRUE	FALSE	TRUE	TRUE	TRUE	FALSE	FALSE	0
categorical	20088	both_sexes	342		CSA	categorical-20088-both_sexes-342	-1.3116695928298805	1.315538824667137	-0.9970588235294117	-0.2712	0.272	0.9947	0.0062	NA	NA	-8.63564180677637	3.5176153940456194	-2.4549704386085525	-1.7855	0.7273	1.0157	0.011	NA	NA	-22.501130826380194	81.76557449285912	-0.2751907629334311	-4.65232	16.9058	6.01892868063791	2.6219365891187554	1.24447	0.54211	2.2956042131670693	0.508375	0.23812199999999997	2.4587759190814547	1.1516865294389262	2.134935033302257	TRUE	0.508375	0.23812199999999997	2.4587759190814547	1.1516865294389262	2.134935033302257	TRUE	TRUE	FALSE	TRUE	TRUE	TRUE	FALSE	FALSE	0
categorical	20088	both_sexes	342		EUR	categorical-20088-both_sexes-342	0.012078235058422133	0.020892082263216663	0.578125	0.0037	0.0064	1.004	0.0067	0.4662	0.7803	0.05484171594094374	0.0502715729458651	1.0909090909090908	0.0168	0.0154	0.9967	0.0104	NA	NA	NA	NA	NA	NA	NA	NA	NA	NA	NA	NA	NA	NA	NA	NA	NA	TRUE	0.0168	0.0154	0.05484171594094374	0.0502715729458651	1.0909090909090908	TRUE	TRUE	FALSE	TRUE	TRUE	TRUE	FALSE	FALSE	0
categorical	20088	both_sexes	343		EUR	categorical-20088-both_sexes-343	0.036810687562530114	0.0322661582338227	1.140845070422535	0.0081	0.0071	0.9914	0.0064	NA	NA	-0.06907684579635283	0.06862239286348208	-1.0066225165562914	-0.0152	0.0151	1.0054	0.0105	4.3341	8.3518	NA	NA	NA	NA	NA	NA	NA	NA	NA	NA	NA	NA	NA	NA	NA	TRUE	-0.0152	0.0151	-0.06907684579635283	0.06862239286348208	-1.0066225165562914	TRUE	TRUE	FALSE	TRUE	TRUE	TRUE	FALSE	FALSE	0
categorical	20088	both_sexes	344		EUR	categorical-20088-both_sexes-344	0.12676507422257002	0.052359487178887616	2.4210526315789473	0.0184	0.0076	0.9911	0.0068	NA	NA	0.20185960188702723	0.11436414304862295	1.7650602409638552	0.0293	0.0166	0.9852	0.0116	NA	NA	NA	NA	NA	NA	NA	NA	NA	NA	NA	NA	NA	NA	NA	NA	NA	TRUE	0.0293	0.0166	0.20185960188702723	0.11436414304862295	1.7650602409638552	TRUE	TRUE	FALSE	TRUE	TRUE	TRUE	FALSE	FALSE	0
categorical	20088	both_sexes	345		EUR	categorical-20088-both_sexes-345	0.16995512607285643	0.11382315782861026	1.493150684931507	0.0109	0.0073	0.9983	0.0064	NA	NA	-0.004677664020353846	0.2479161930787539	-0.018867924528301883	-3e-4	0.0159	1.0055	0.0108	0.4623	0.9044	NA	NA	NA	NA	NA	NA	NA	NA	NA	NA	NA	NA	NA	NA	NA	TRUE	-3e-4	0.0159	-0.004677664020353846	0.2479161930787539	-0.018867924528301883	TRUE	TRUE	FALSE	TRUE	TRUE	TRUE	FALSE	FALSE	0
categorical	20088	both_sexes	346		EUR	categorical-20088-both_sexes-346	-0.02184897267502744	0.02975179257876077	-0.734375	-0.0047	0.0064	1.0054	0.0062	NA	NA	-0.006973076385647056	0.07251999441072937	-0.09615384615384617	-0.0015	0.0156	1.004	0.0106	NA	NA	NA	NA	NA	NA	NA	NA	NA	NA	NA	NA	NA	NA	NA	NA	NA	TRUE	-0.0015	0.0156	-0.006973076385647056	0.07251999441072937	-0.09615384615384617	TRUE	TRUE	FALSE	TRUE	TRUE	TRUE	FALSE	FALSE	0
categorical	20088	both_sexes	347		EUR	categorical-20088-both_sexes-347	-0.10528635523440164	0.06372595185240099	-1.6521739130434783	-0.0114	0.0069	1.0092	0.0072	NA	NA	-0.15054101669480233	0.15146458121440237	-0.99390243902439	-0.0163	0.0164	1.0125	0.011	NA	NA	NA	NA	NA	NA	NA	NA	NA	NA	NA	NA	NA	NA	NA	NA	NA	TRUE	-0.0163	0.0164	-0.15054101669480233	0.15146458121440237	-0.99390243902439	TRUE	TRUE	FALSE	TRUE	TRUE	TRUE	FALSE	FALSE	0
categorical	20088	both_sexes	348		EUR	categorical-20088-both_sexes-348	0.0901866389757983	0.06064274000096783	1.487179487179487	0.0116	0.0078	0.9865	0.0074	NA	NA	0.06608503718054187	0.1173981248736685	0.5629139072847682	0.0085	0.0151	0.9903	0.0101	NA	NA	NA	NA	NA	NA	NA	NA	NA	NA	NA	NA	NA	NA	NA	NA	NA	TRUE	0.0085	0.0151	0.06608503718054187	0.1173981248736685	0.5629139072847682	TRUE	TRUE	FALSE	TRUE	TRUE	TRUE	FALSE	FALSE	0
categorical	20088	both_sexes	349		EUR	categorical-20088-both_sexes-349	0.01728702182021161	0.02685005516756271	0.6438356164383562	0.0047	0.0073	1.003	0.0066	0.3263	0.7228	-0.05590696418451414	0.058113818033902864	-0.962025316455696	-0.0152	0.0158	1.0153	0.0102	1.6804	1.121	NA	NA	NA	NA	NA	NA	NA	NA	NA	NA	NA	NA	NA	NA	NA	TRUE	-0.0152	0.0158	-0.05590696418451414	0.058113818033902864	-0.962025316455696	TRUE	TRUE	FALSE	TRUE	TRUE	TRUE	FALSE	FALSE	0
categorical	20088	both_sexes	350		EUR	categorical-20088-both_sexes-350	0.048947356774367574	0.033591323276526766	1.457142857142857	0.0102	0.007	0.9951	0.0068	NA	NA	0.026393182574413886	0.075820415395589	0.3481012658227847	0.0055	0.0158	0.9979	0.0103	NA	NA	NA	NA	NA	NA	NA	NA	NA	NA	NA	NA	NA	NA	NA	NA	NA	TRUE	0.0055	0.0158	0.026393182574413886	0.075820415395589	0.3481012658227847	TRUE	TRUE	FALSE	TRUE	TRUE	TRUE	FALSE	FALSE	0
categorical	20089	both_sexes	461		AFR	categorical-20089-both_sexes-461	-0.5759308977636233	1.9110434334883866	-0.3013698630136986	-0.1518	0.5037	0.9876	0.0054	NA	NA	3.0951543240814483	4.126745965069124	0.7500229842787534	0.8158	1.0877	0.9795	0.0093	NA	NA	-0.0597401207055088	0.9092537503527085	-0.06570236381465022	-0.0157459	0.239655	0.19872689121904216	0.47597767311551625	0.0523791	0.125455	0.4175130524889402	-0.674729	1.23215	-2.559929372313253	4.674790880628778	-0.5476029704175628	TRUE	-0.674729	1.23215	-2.559929372313253	4.674790880628778	-0.5476029704175628	TRUE	TRUE	FALSE	TRUE	TRUE	TRUE	FALSE	FALSE	0
categorical	20089	both_sexes	461		CSA	categorical-20089-both_sexes-461	0.5918052702222554	1.37191221733341	0.4313725490196079	0.132	0.306	0.9939	0.0063	NA	NA	-2.5617994803408837	3.519896345844641	-0.7278053751114507	-0.5714	0.7851	1.0031	0.0108	NA	NA	5.3648044420299295	25.372036946405863	0.21144555533172885	1.1966	5.65914	0.275920688831934	0.6403333023804803	0.0615431	0.142824	0.43090166918725153	0.17616800000000002	0.173575	0.7898269003372294	0.7782015134759694	1.0149387872677518	TRUE	0.17616800000000002	0.173575	0.7898269003372294	0.7782015134759694	1.0149387872677518	TRUE	TRUE	FALSE	TRUE	TRUE	TRUE	FALSE	FALSE	0
categorical	20089	both_sexes	461		EUR	categorical-20089-both_sexes-461	-0.014363836690673466	0.03642258589420772	-0.39436619718309857	-0.0028	0.0071	0.9952	0.0066	NA	NA	-0.12055362936815231	0.0743841542909876	-1.6206896551724137	-0.0235	0.0145	1.0066	0.0099	NA	NA	NA	NA	NA	NA	NA	NA	NA	NA	NA	NA	NA	NA	NA	NA	NA	TRUE	-0.0235	0.0145	-0.12055362936815231	0.0743841542909876	-1.6206896551724137	TRUE	TRUE	FALSE	TRUE	TRUE	TRUE	FALSE	FALSE	0
categorical	20089	both_sexes	462		AFR	categorical-20089-both_sexes-462	1.8701837199166762	1.5270392292692545	1.2247122955784373	0.6066	0.4953	0.9825	0.0056	NA	NA	5.7166083967515675	3.1280718797023734	1.8275182337867137	1.8542	1.0146	0.9773	0.009	NA	NA	-49.19545097855988	1441.1760301270199	-0.03413562947908867	-15.9567	467.45	-6.726711087414774	4.129696157523886	-2.18183	1.33948	-1.6288634395437036	6.10931	7.248289999999999	18.835364493775387	22.346907278659483	0.8428622475094127	TRUE	6.10931	7.248289999999999	18.835364493775387	22.346907278659483	0.8428622475094127	TRUE	TRUE	FALSE	TRUE	TRUE	TRUE	FALSE	FALSE	0
categorical	20089	both_sexes	462		CSA	categorical-20089-both_sexes-462	0.7932570677766593	0.8906202978052951	0.8906793048973143	0.2819	0.3165	0.9908	0.0063	NA	NA	5.371298655452597	2.035904535425374	2.6382861091914305	1.9088	0.7235	0.971	0.0097	NA	NA	5.811009011645505	2.0152078141288245	2.883578046345363	2.06506	0.716145	1.1363076854873813	0.45821218386453466	0.40381	0.162835	2.4798722633340495	0.472274	0.134155	1.3289630664319048	0.3775076336558273	3.520360776713503	TRUE	0.472274	0.134155	1.3289630664319048	0.3775076336558273	3.520360776713503	TRUE	TRUE	FALSE	TRUE	TRUE	TRUE	FALSE	FALSE	0
categorical	20089	both_sexes	462		EAS	categorical-20089-both_sexes-462	6.211506441123062	2.0950116637650855	2.964903035413153	2.8131	0.9488	0.969	0.0063	NA	NA	1.9214577885838713	4.830141246296505	0.39780571428571426	0.8702	2.1875	0.9796	0.01	NA	NA	0.2916941619203445	3.0372369769626375	0.09603931604047923	0.132104	1.37552	0.3658851314634588	0.4446401704722165	0.165704	0.201371	0.8228791633353363	0.302165	0.441636	0.6671998307141411	0.9751608043197273	0.6841946761586466	TRUE	0.302165	0.441636	0.6671998307141411	0.9751608043197273	0.6841946761586466	TRUE	TRUE	FALSE	TRUE	TRUE	TRUE	FALSE	FALSE	0
categorical	20089	both_sexes	462		EUR	categorical-20089-both_sexes-462	0.053682055346328666	0.02437962338872568	2.201923076923077	0.0229	0.0104	0.9878	0.008	NA	NA	0.04360201875291323	0.043836438208574066	0.9946524064171121	0.0186	0.0187	0.9906	0.0126	NA	NA	NA	NA	NA	NA	NA	NA	NA	NA	NA	NA	NA	NA	NA	NA	NA	TRUE	0.0186	0.0187	0.04360201875291323	0.043836438208574066	0.9946524064171121	TRUE	TRUE	FALSE	TRUE	TRUE	TRUE	FALSE	FALSE	0
categorical	20089	both_sexes	463		AFR	categorical-20089-both_sexes-463	1.7901107593518872	1.921712876777262	0.9315183246073299	0.4448	0.4775	0.9926	0.006	NA	NA	-0.1738596780665502	4.000784860323091	-0.04345639271703048	-0.0432	0.9941	0.9934	0.0089	NA	NA	15.218114700466876	21.052877692616978	0.7228519978436824	3.78134	5.23114	-3.433925843764025	2.389427607012961	-0.853249	0.593716	-1.4371332421561822	-49.3276	752.725	-198.5203855508232	3029.364031774167	-0.06553203361121258	TRUE	-49.3276	752.725	-198.5203855508232	3029.364031774167	-0.06553203361121258	TRUE	TRUE	FALSE	TRUE	TRUE	TRUE	FALSE	FALSE	0
categorical	20089	both_sexes	463		CSA	categorical-20089-both_sexes-463	0.8047777957269481	1.1472604812680507	0.7014778325123154	0.2136	0.3045	0.9833	0.0063	NA	NA	-2.6577259227799117	2.688997719149451	-0.9883704637802999	-0.7054	0.7137	0.9965	0.0108	NA	NA	0.48732008265409604	1.4305490471992937	0.34065248137291315	0.129342	0.379689	-0.2793803449223124	0.5104875857717224	-0.0741517	0.135491	-0.5472813692422376	-0.06240399999999999	0.17111800000000002	-0.2351186964632231	0.6447189459232392	-0.36468401921481075	TRUE	-0.06240399999999999	0.17111800000000002	-0.2351186964632231	0.6447189459232392	-0.36468401921481075	TRUE	TRUE	FALSE	TRUE	TRUE	TRUE	FALSE	FALSE	0
categorical	20089	both_sexes	463		EUR	categorical-20089-both_sexes-463	0.02203867896926657	0.02048665932354357	1.0757575757575757	0.0071	0.0066	0.9962	0.0062	NA	NA	-0.10677895162574225	0.045629377584256135	-2.3401360544217686	-0.0344	0.0147	1.022	0.0106	4.5637	2.1923	NA	NA	NA	NA	NA	NA	NA	NA	NA	NA	NA	NA	NA	NA	NA	TRUE	-0.0344	0.0147	-0.10677895162574225	0.045629377584256135	-2.3401360544217686	TRUE	TRUE	FALSE	TRUE	TRUE	TRUE	FALSE	FALSE	0
categorical	20089	both_sexes	464		AFR	categorical-20089-both_sexes-464	-3.210302016482414	2.2562842034198414	-1.4228269699431355	-0.7006	0.4924	0.9978	0.0059	NA	NA	-3.9856133227753414	4.6798193683035825	-0.8516596494663664	-0.8698	1.0213	0.9927	0.0092	NA	NA	-3.782570655558167	1.7246323457801438	-2.193262039189638	-0.825489	0.376375	7.4597136365584875	2.3548156397036286	1.62797	0.513903	3.1678546340457245	-1.78076	0.560616	-8.159830743464493	2.568864794850564	-3.176434493485737	TRUE	-1.78076	0.560616	-8.159830743464493	2.568864794850564	-3.176434493485737	TRUE	TRUE	FALSE	TRUE	TRUE	TRUE	FALSE	FALSE	0
categorical	20089	both_sexes	464		CSA	categorical-20089-both_sexes-464	0.8177271823490888	1.3593840766401517	0.6015424164524422	0.1872	0.3112	0.9912	0.0059	NA	NA	0.4551665192349094	3.0022643826310293	0.15160774043358066	0.1042	0.6873	0.9927	0.0097	NA	NA	2.7253160862201606	1.074372081625563	2.5366594430643254	0.623899	0.245953	2.265541115183017	0.6056029852227314	0.518644	0.138639	3.7409675488138263	0.629287	0.15299300000000002	2.74885195191726	0.6683041389376824	4.11317511258685	TRUE	0.629287	0.15299300000000002	2.74885195191726	0.6683041389376824	4.11317511258685	TRUE	TRUE	TRUE	TRUE	TRUE	TRUE	FALSE	FALSE	0
categorical	20089	both_sexes	464		EUR	categorical-20089-both_sexes-464	0.027773853759736452	0.021677154153940646	1.28125	0.0082	0.0064	1.0018	0.0063	0.1561	0.5404	0.07214427866858371	0.05182194664926435	1.3921568627450982	0.0213	0.0153	0.9934	0.0101	NA	NA	NA	NA	NA	NA	NA	NA	NA	NA	NA	NA	NA	NA	NA	NA	NA	TRUE	0.0213	0.0153	0.07214427866858371	0.05182194664926435	1.3921568627450982	TRUE	TRUE	FALSE	TRUE	TRUE	TRUE	FALSE	FALSE	0
categorical	20089	both_sexes	465		AFR	categorical-20089-both_sexes-465	-0.1628412764918629	0.9796531193750473	-0.16622340425531912	-0.0875	0.5264	0.9951	0.0056	NA	NA	2.583500114582904	1.9550258394823083	1.3214659685863874	1.3882	1.0505	0.983	0.0087	NA	NA	1.645646024579368	0.6893564410337932	2.387220785391481	0.88426	0.370414	-4.770449152652824	3.8366521367378845	-2.56332	2.06156	-1.2433885019111743	3.63574	1.88195	6.766269058200295	3.5023901747869877	1.9319004224341776	TRUE	3.63574	1.88195	6.766269058200295	3.5023901747869877	1.9319004224341776	TRUE	TRUE	FALSE	TRUE	TRUE	TRUE	FALSE	FALSE	0
categorical	20089	both_sexes	465		AMR	categorical-20089-both_sexes-465	3.7008346248308763	7.97030771489867	0.46432769689845366	2.054	4.4236	0.9826	0.0094	NA	NA	-19.850455320684876	14.408210440304318	-1.3777183088023812	-11.0172	7.9967	1.0011	0.0137	NA	NA	-3.213077594018819	45.050004036792295	-0.07132247072374737	-1.78329	25.0032	0.29270286626467884	0.5479055031980018	0.162453	0.304093	0.5342214388361455	0.646714	1.93325	1.1652295830393746	3.483270953483102	0.3345216604163973	TRUE	0.646714	1.93325	1.1652295830393746	3.483270953483102	0.3345216604163973	FALSE	TRUE	FALSE	TRUE	TRUE	TRUE	FALSE	FALSE	0
categorical	20089	both_sexes	465		CSA	categorical-20089-both_sexes-465	0.20538439647087434	0.5695790325920902	0.36058981233243964	0.1076	0.2984	0.993	0.006	NA	NA	1.8522771220756178	1.3054125348181316	1.4189208948676708	0.9704	0.6839	0.982	0.0098	NA	NA	0.35314090898401485	0.19364160086595966	1.8236830691585841	0.185009	0.101448	0.2327619838182884	0.30813194923695886	0.121943	0.161429	0.7553971095651959	0.1934	0.105986	0.369157456110289	0.20230363052381123	1.8247693091540391	TRUE	0.1934	0.105986	0.369157456110289	0.20230363052381123	1.8247693091540391	TRUE	TRUE	FALSE	TRUE	TRUE	TRUE	FALSE	FALSE	0
categorical	20089	both_sexes	465		EAS	categorical-20089-both_sexes-465	-0.7086481812963912	2.072889614646555	-0.3418648905803996	-0.3593	1.051	0.9925	0.0066	NA	NA	-0.7167346203259354	5.2745277796853305	-0.13588602624985976	-0.3634	2.6743	0.996	0.0113	NA	NA	0.115916539495652	0.5375332145246304	0.21564535244238486	0.0587722	0.272541	1.8262394181300428	0.8679549747828152	0.925943	0.440072	2.1040716064643963	-0.596659	0.985442	-1.1767918597387241	1.9435894268663467	-0.6054734829650047	TRUE	-0.596659	0.985442	-1.1767918597387241	1.9435894268663467	-0.6054734829650047	TRUE	TRUE	FALSE	TRUE	TRUE	TRUE	FALSE	FALSE	0
categorical	20089	both_sexes	465		EUR	categorical-20089-both_sexes-465	0.03177235542200073	0.013442150370846463	2.3636363636363633	0.0156	0.0066	0.9969	0.0066	NA	NA	0.030957679641949426	0.032994369092077674	0.9382716049382717	0.0152	0.0162	0.9981	0.0108	NA	NA	NA	NA	NA	NA	NA	NA	NA	NA	NA	NA	NA	NA	NA	NA	NA	TRUE	0.0152	0.0162	0.030957679641949426	0.032994369092077674	0.9382716049382717	TRUE	TRUE	FALSE	TRUE	TRUE	TRUE	FALSE	FALSE	0
categorical	20089	both_sexes	465		MID	categorical-20089-both_sexes-465	5.023580106888046	3.823840302297213	1.313752591568763	2.8515	2.1705	0.9849	0.0061	NA	NA	8.91154747069349	9.171755354890358	0.9716294347015999	5.0584	5.2061	0.9796	0.0098	NA	NA	0.7567697950955038	1.6259909730500868	0.4654206620076927	0.42956	0.92295	-2.6343361632932716	88.9509288952627	-1.49531	50.4906	-0.029615611618796365	-73.8291	6935.47	-130.06712189003972	12218.442617541237	-0.0106451473368063	TRUE	-73.8291	6935.47	-130.06712189003972	12218.442617541237	-0.0106451473368063	TRUE	TRUE	FALSE	TRUE	TRUE	TRUE	FALSE	FALSE	0
categorical	20090	both_sexes	352		AFR	categorical-20090-both_sexes-352	2.649772280277835	1.2728611604997078	2.0817449400668107	1.0594	0.5089	0.9845	0.0055	NA	NA	6.096677301469911	2.439921521060061	2.498718605843157	2.4375	0.9755	0.9778	0.0082	NA	NA	-519.9796666901262	4598.1828037945725	-0.1130837308732097	-207.892	1838.39	-14.987321117650373	27.285851220293498	-5.99205	10.9091	-0.5492707922743398	-1.26558	0.77081	-3.1654698909515036	1.9279506997932399	-1.6418832137621462	TRUE	-1.26558	0.77081	-3.1654698909515036	1.9279506997932399	-1.6418832137621462	TRUE	TRUE	FALSE	TRUE	TRUE	TRUE	FALSE	FALSE	0
categorical	20090	both_sexes	352		CSA	categorical-20090-both_sexes-352	1.6416558386942548	0.873207962676039	1.8800284798860805	0.5281	0.2809	0.9823	0.0061	NA	NA	3.261862282790913	2.2229655183682286	1.4673472241644523	1.0493	0.7151	0.9771	0.0103	NA	NA	1.4963595048548883	0.4031398171578573	3.7117631183251727	0.48136	0.129685	1.8240596251874623	0.5406211107047085	0.586777	0.173911	3.3740073945868865	0.47284	0.109934	1.4698741654387264	0.3417417022742174	4.301126130223588	TRUE	0.47284	0.109934	1.4698741654387264	0.3417417022742174	4.301126130223588	TRUE	TRUE	TRUE	TRUE	TRUE	TRUE	FALSE	FALSE	0
categorical	20090	both_sexes	352		EAS	categorical-20090-both_sexes-352	2.867732140189676	2.9779238169191045	0.9629971471723443	1.1477	1.1918	0.9664	0.0066	NA	NA	5.964593005007211	6.00432197688925	0.9933832709113607	2.3871000000000002	2.403	0.964	0.0112	NA	NA	4.028142947217199	9.868051946129206	0.40820041982017113	1.61211	3.94931	-4.730596146286228	61.98119401994339	-1.89324	24.8056	-0.07632308833489214	-1.90786	1.89238	-4.767126810997888	4.72844728365613	-1.0081801752290764	TRUE	-1.90786	1.89238	-4.767126810997888	4.72844728365613	-1.0081801752290764	TRUE	TRUE	FALSE	TRUE	TRUE	TRUE	FALSE	FALSE	0
categorical	20090	both_sexes	352		EUR	categorical-20090-both_sexes-352	0.009119906757418316	0.018891235426080795	0.48275862068965525	0.0042	0.0087	1.0071	0.0076	0.5707	0.6045	-0.008034203572011374	0.03322251747345244	-0.24183006535947715	-0.0037	0.0153	1.0133	0.0106	1.063	0.8447	NA	NA	NA	NA	NA	NA	NA	NA	NA	NA	NA	NA	NA	NA	NA	TRUE	-0.0037	0.0153	-0.008034203572011374	0.03322251747345244	-0.24183006535947715	TRUE	TRUE	FALSE	TRUE	TRUE	TRUE	FALSE	FALSE	0
categorical	20090	both_sexes	353		AFR	categorical-20090-both_sexes-353	-0.07984270606502827	0.8146913155894552	-0.09800362976406533	-0.0486	0.4959	0.9991	0.0062	NA	NA	0.8813911893804047	1.7065967707891228	0.5164613015017329	0.5365	1.0388	0.9961	0.0091	NA	NA	1.0732157549826866	0.7543230012465431	1.4227535859428428	0.653263	0.459154	2.703661312721763	1.8169801333510416	1.64571	1.10599	1.4879971789980018	5.9665300000000006	8.8676	9.80213788103237	14.568172434202564	0.6728460913888765	TRUE	5.9665300000000006	8.8676	9.80213788103237	14.568172434202564	0.6728460913888765	TRUE	TRUE	FALSE	TRUE	TRUE	TRUE	FALSE	FALSE	0
categorical	20090	both_sexes	353		AMR	categorical-20090-both_sexes-353	-5.734465750277213	4.806881042661226	-1.1929701815758789	-3.5807	3.0015	1.0003	0.008	NA	NA	-6.990196360155829	11.20020098615877	-0.6241134751773051	-4.3648	6.9936	1.0035	0.0115	NA	NA	9.03531885233934	430.04729618683206	0.021010058503923224	5.64181	268.529	-0.3096935006722447	3.3540707122729008	-0.193378	2.09434	-0.09233362300295081	1.12162	4.98894	1.7962665051040094	7.9897521602446435	0.22482130472605402	TRUE	1.12162	4.98894	1.7962665051040094	7.9897521602446435	0.22482130472605402	FALSE	TRUE	FALSE	TRUE	TRUE	TRUE	FALSE	FALSE	0
categorical	20090	both_sexes	353		CSA	categorical-20090-both_sexes-353	0.15915875848044914	0.4920195295530106	0.32348057123879115	0.0974	0.3011	0.9963	0.0064	NA	NA	1.9688951549598888	1.1379687824002545	1.7301838024124065	1.2049	0.6964	0.9815	0.0099	NA	NA	0.33997879521979796	0.2858778899244108	1.189244804170382	0.208056	0.174948	0.2778970749714486	0.26404339987496767	0.170064	0.161586	1.0524674167316475	0.32660700000000004	0.199478	0.5336998422076391	0.32596171277374775	1.6373083748583803	TRUE	0.32660700000000004	0.199478	0.5336998422076391	0.32596171277374775	1.6373083748583803	TRUE	TRUE	FALSE	TRUE	TRUE	TRUE	FALSE	FALSE	0
categorical	20090	both_sexes	353		EAS	categorical-20090-both_sexes-353	1.1849285591353305	1.9295165587385492	0.6141064474253569	0.7096	1.1555	0.9957	0.0066	NA	NA	0.2596623322231453	3.890927333203542	0.06673533324750011	0.1555	2.3301	0.9962	0.0104	NA	NA	3.6096570872892877	5.868769473257448	0.6150619995788922	2.16166	3.51454	-0.08188497567648116	0.965022116337064	-0.0490372	0.577908	-0.08485295237304208	-1.0074	4.99288	-1.682211147791618	8.337381770484232	-0.20176731665892228	TRUE	-1.0074	4.99288	-1.682211147791618	8.337381770484232	-0.20176731665892228	TRUE	TRUE	FALSE	TRUE	TRUE	TRUE	FALSE	FALSE	0
categorical	20090	both_sexes	353		EUR	categorical-20090-both_sexes-353	0.0355534159043973	0.012128034397294405	2.9315068493150687	0.0214	0.0073	1.0078	0.0067	0.2302	0.1976	0.0679502201163481	0.02508675608207473	2.7086092715231787	0.0409	0.0151	0.9945	0.0098	NA	NA	NA	NA	NA	NA	NA	NA	NA	NA	NA	NA	NA	NA	NA	NA	NA	TRUE	0.0409	0.0151	0.0679502201163481	0.02508675608207473	2.7086092715231787	TRUE	TRUE	FALSE	TRUE	TRUE	TRUE	FALSE	FALSE	0
categorical	20090	both_sexes	353		MID	categorical-20090-both_sexes-353	4.245103588976857	3.7420279313442286	1.1344393112137758	2.7011	2.381	1.0028	0.0065	0.2296	0.5382	7.868631349794688	9.524647658596624	0.8261335885420106	5.0067	6.0604	0.9993	0.0112	NA	NA	-0.5216584960451499	2.9806879100166	-0.17501278624042352	-0.331924	1.89657	0.5361708378838868	0.7785398338772431	0.341158	0.495374	0.688687738960866	0.17843599999999998	1.27603	0.2804336396292897	2.0054346498249376	0.13983683769190378	TRUE	0.17843599999999998	1.27603	0.2804336396292897	2.0054346498249376	0.13983683769190378	TRUE	TRUE	FALSE	TRUE	TRUE	TRUE	FALSE	FALSE	0
categorical	20090	both_sexes	354		AFR	categorical-20090-both_sexes-354	0.9812296497406204	0.9116292156143734	1.0763473053892216	0.5033	0.4676	0.9893	0.0056	NA	NA	2.974687461899938	1.9176186836576083	1.5512403416022775	1.5258	0.9836	0.9866	0.0081	NA	NA	-2.4273005182129244	3.1601911399703133	-0.7680866158734077	-1.24503	1.62095	-0.33779800614337047	0.6649005506168084	-0.173266	0.341046	-0.5080429033033667	1.10898	0.516718	2.162058527656176	1.0073892750937292	2.1461996679039634	TRUE	1.10898	0.516718	2.162058527656176	1.0073892750937292	2.1461996679039634	TRUE	TRUE	FALSE	TRUE	TRUE	TRUE	FALSE	FALSE	0
categorical	20090	both_sexes	354		CSA	categorical-20090-both_sexes-354	-0.2057458114133265	0.48590684078616303	-0.4234264557388085	-0.1258	0.2971	0.998	0.0057	NA	NA	0.9263468011487134	1.1571157517879849	0.8005653710247351	0.5664	0.7075	0.9879	0.0098	NA	NA	0.7556284781538225	0.34035394545595316	2.2201255141659937	0.462017	0.208104	0.4790099402557179	0.16322054002316383	0.292883	0.0997986	2.934740567502951	0.356231	0.159914	0.5826155496469055	0.2615392343907051	2.2276411070950632	TRUE	0.356231	0.159914	0.5826155496469055	0.2615392343907051	2.2276411070950632	TRUE	TRUE	FALSE	TRUE	TRUE	TRUE	FALSE	FALSE	0
categorical	20090	both_sexes	354		EAS	categorical-20090-both_sexes-354	-2.1734282351135086	1.9029594701681647	-1.1421305966760513	-1.2576	1.1011	0.9902	0.0067	NA	NA	-5.111081951753092	4.513285493001691	-1.1324526134405513	-2.9574	2.6115	1.001	0.0114	NA	NA	3.374119445629658	7.342941809504314	0.4595051320252023	1.95235	4.24881	-0.2554936093654624	0.3960578683307312	-0.147835	0.229169	-0.6450916136126614	0.00337848	0.367131	0.005838807111773446	0.6344886143332199	0.009202382800689673	TRUE	0.00337848	0.367131	0.005838807111773446	0.6344886143332199	0.009202382800689673	TRUE	TRUE	FALSE	TRUE	TRUE	TRUE	FALSE	FALSE	0
categorical	20090	both_sexes	354		EUR	categorical-20090-both_sexes-354	0.012007192179028549	0.019576943770155245	0.6133333333333333	0.0046	0.0075	0.9912	0.0068	NA	NA	0.012007192179028549	0.0401979912080521	0.2987012987012987	0.0046	0.0154	0.9897	0.0103	NA	NA	NA	NA	NA	NA	NA	NA	NA	NA	NA	NA	NA	NA	NA	NA	NA	TRUE	0.0046	0.0154	0.012007192179028549	0.0401979912080521	0.2987012987012987	TRUE	TRUE	FALSE	TRUE	TRUE	TRUE	FALSE	FALSE	0
categorical	20090	both_sexes	355		AFR	categorical-20090-both_sexes-355	0.9802730261680924	1.0007261308224924	0.9795617361989042	0.4649	0.4746	0.9898	0.0056	NA	NA	0.9488553705649422	2.203031313702781	0.4307044410413477	0.45	1.0448	0.9979	0.0087	NA	NA	0.7680204054751854	1.0941926019581194	0.7019060484422665	0.364238	0.518927	-0.02644375575064888	0.6718549679521735	-0.0125411	0.318631	-0.0393593215977102	-0.11505	2.17679	-0.24259068974110354	4.589908626871245	-0.05285305426798176	TRUE	-0.11505	2.17679	-0.24259068974110354	4.589908626871245	-0.05285305426798176	TRUE	TRUE	FALSE	TRUE	TRUE	TRUE	FALSE	FALSE	0
categorical	20090	both_sexes	355		CSA	categorical-20090-both_sexes-355	0.5658379023594815	0.6254914557440517	0.9046293073442394	0.2599	0.2873	0.9903	0.0061	NA	NA	3.469267785339876	1.4954753948854473	2.3198427718736356	1.5935	0.6869	0.972	0.0095	NA	NA	1.302267550302955	0.37527745635055226	3.470145963381524	0.598156	0.172372	0.7805232032974042	0.22781561409348264	0.358509	0.10464	3.4261181192660555	0.602394	0.161453	1.3114942568447	0.3515052976131026	3.7310796330820732	TRUE	0.602394	0.161453	1.3114942568447	0.3515052976131026	3.7310796330820732	TRUE	TRUE	FALSE	TRUE	TRUE	TRUE	FALSE	FALSE	0
categorical	20090	both_sexes	355		EAS	categorical-20090-both_sexes-355	0.8688750924998916	2.015327890859651	0.43113336367774246	0.4736	1.0985	0.9831	0.0069	NA	NA	-2.850262550058766	4.735149099962458	-0.6019372336303759	-1.5536	2.581	0.9913	0.0122	NA	NA	0.9502844323533337	1.0337834021272938	0.9192297249093592	0.517974	0.563487	1.3993292072487273	2.617522908516248	0.762736	1.42674	0.5346005579152474	-0.138072	0.442482	-0.2533093787408045	0.8117854490699684	-0.31203981178895407	TRUE	-0.138072	0.442482	-0.2533093787408045	0.8117854490699684	-0.31203981178895407	TRUE	TRUE	FALSE	TRUE	TRUE	TRUE	FALSE	FALSE	0
categorical	20090	both_sexes	355		EUR	categorical-20090-both_sexes-355	0.02925980860184263	0.023135662615410446	1.2647058823529416	0.0086	0.0068	0.9985	0.0061	NA	NA	0.049673628556616556	0.05171501055209394	0.9605263157894739	0.0146	0.0152	0.9963	0.01	NA	NA	NA	NA	NA	NA	NA	NA	NA	NA	NA	NA	NA	NA	NA	NA	NA	TRUE	0.0146	0.0152	0.049673628556616556	0.05171501055209394	0.9605263157894739	TRUE	TRUE	FALSE	TRUE	TRUE	TRUE	FALSE	FALSE	0
categorical	20090	both_sexes	356		CSA	categorical-20090-both_sexes-356	2.1561132116429174	1.56282031447943	1.3796296296296298	0.4321	0.3132	0.9752	0.006	NA	NA	-3.5168446923534558	3.7418868257602957	-0.9398586478197093	-0.7048	0.7499	0.9929	0.0106	NA	NA	0.8704988989214383	1.0060630825222594	0.8652527997936732	0.174454	0.201622	1.3077742265675938	0.5727447041397763	0.262087	0.114782	2.283345820773292	0.33071100000000003	0.18338	1.6501975383838021	0.9150382799145527	1.8034191296760824	TRUE	0.33071100000000003	0.18338	1.6501975383838021	0.9150382799145527	1.8034191296760824	TRUE	TRUE	FALSE	TRUE	TRUE	TRUE	FALSE	FALSE	0
categorical	20090	both_sexes	356		EUR	categorical-20090-both_sexes-356	0.06024461128290516	0.048043171023076266	1.253968253968254	0.0079	0.0063	0.9928	0.0066	NA	NA	0.06863310146153752	0.11896404253333169	0.576923076923077	0.009	0.0156	0.9911	0.0101	NA	NA	NA	NA	NA	NA	NA	NA	NA	NA	NA	NA	NA	NA	NA	NA	NA	TRUE	0.009	0.0156	0.06863310146153752	0.11896404253333169	0.576923076923077	TRUE	TRUE	FALSE	TRUE	TRUE	TRUE	FALSE	FALSE	0
categorical	20090	both_sexes	357		EUR	categorical-20090-both_sexes-357	-0.06268373642981177	0.07966058171288581	-0.7868852459016391	-0.0048	0.0061	1.0038	0.0062	NA	NA	0.022200489985558337	0.20111032104564613	0.11038961038961037	0.0017	0.0154	0.9995	0.01	NA	NA	NA	NA	NA	NA	NA	NA	NA	NA	NA	NA	NA	NA	NA	NA	NA	TRUE	0.0017	0.0154	0.022200489985558337	0.20111032104564613	0.11038961038961037	TRUE	TRUE	FALSE	TRUE	TRUE	TRUE	FALSE	FALSE	0
categorical	20090	both_sexes	359		AFR	categorical-20090-both_sexes-359	4.067157338083715	2.024648497475715	2.0088214537755826	1.1386	0.5668	0.9832	0.0063	NA	NA	2.378640498357585	3.540634422543982	0.67181194511703	0.6659	0.9912	0.9889	0.0091	NA	NA	3.010846636279668	1.8422551013402044	1.6343266652318325	0.842886	0.515739	-1.0288379219979673	0.5225079104035951	-0.288023	0.146276	-1.9690379829910578	-14.7459	23.6984	-52.673366758869356	84.65231113722388	-0.6222318806332917	TRUE	-14.7459	23.6984	-52.673366758869356	84.65231113722388	-0.6222318806332917	TRUE	TRUE	FALSE	TRUE	TRUE	TRUE	FALSE	FALSE	0
categorical	20090	both_sexes	359		CSA	categorical-20090-both_sexes-359	0.46963175484672287	0.7457762898131887	0.6297220242337848	0.1767	0.2806	0.9876	0.0063	NA	NA	2.4239058314669566	1.6914184990631262	1.4330609679446888	0.912	0.6364	0.9787	0.0096	NA	NA	1.6028635446786443	0.7456832671113232	2.1495232833746187	0.603081	0.280565	0.8813077086397523	0.5444990830995657	0.331594	0.204869	1.6185660104749866	0.35565399999999997	0.127523	0.9452541716935843	0.33892954314272006	2.788940034346745	TRUE	0.35565399999999997	0.127523	0.9452541716935843	0.33892954314272006	2.788940034346745	TRUE	TRUE	FALSE	TRUE	TRUE	TRUE	FALSE	FALSE	0
categorical	20090	both_sexes	359		EUR	categorical-20090-both_sexes-359	0.032683899024917	0.017618664318119318	1.8550724637681162	0.0128	0.0069	1.0109	0.007	0.4091	0.2653	0.04979187742077199	0.040088844897749755	1.2420382165605097	0.0195	0.0157	1.0077	0.0108	0.29	0.4082	NA	NA	NA	NA	NA	NA	NA	NA	NA	NA	NA	NA	NA	NA	NA	TRUE	0.0195	0.0157	0.04979187742077199	0.040088844897749755	1.2420382165605097	TRUE	TRUE	FALSE	TRUE	TRUE	TRUE	FALSE	FALSE	0
categorical	20090	both_sexes	360		EUR	categorical-20090-both_sexes-360	0.047510246605087014	0.037590524786442474	1.2638888888888888	0.0091	0.0072	1.0009	0.007	0.0714	0.5837	0.05534160593559586	0.07726941206102064	0.7162162162162161	0.0106	0.0148	0.9979	0.0103	NA	NA	NA	NA	NA	NA	NA	NA	NA	NA	NA	NA	NA	NA	NA	NA	NA	TRUE	0.0106	0.0148	0.05534160593559586	0.07726941206102064	0.7162162162162161	TRUE	TRUE	FALSE	TRUE	TRUE	TRUE	FALSE	FALSE	0
categorical	20090	both_sexes	361		EUR	categorical-20090-both_sexes-361	-0.013471775256227054	0.08217782906298504	-0.16393442622950816	-0.001	0.0061	1.0024	0.0065	1.9759	5.3457	-0.08621936163985315	0.19399356368966955	-0.44444444444444453	-0.0064	0.0144	1.0068	0.0101	5.5962	8.3417	NA	NA	NA	NA	NA	NA	NA	NA	NA	NA	NA	NA	NA	NA	NA	TRUE	-0.0064	0.0144	-0.08621936163985315	0.19399356368966955	-0.44444444444444453	TRUE	TRUE	FALSE	TRUE	TRUE	TRUE	FALSE	FALSE	0
categorical	20090	both_sexes	362		CSA	categorical-20090-both_sexes-362	1.4489445828283096	1.1398106117522562	1.2712152070604212	0.3745	0.2946	0.9911	0.0058	NA	NA	-0.9312709241302378	2.598814622925969	-0.3583444990323061	-0.2407	0.6717	0.9999	0.0096	NA	NA	0.6692924579287146	0.75739757419084075	0.8836738863914999	0.172988	0.19576	1.2672558308667141	0.9286438657277267	0.32754	0.240021	1.364630594822953	0.6484949999999999	0.28524099999999997	2.509034224943243	1.1036005387197056	2.2734985503486524	TRUE	0.6484949999999999	0.28524099999999997	2.509034224943243	1.1036005387197056	2.2734985503486524	TRUE	TRUE	FALSE	TRUE	TRUE	TRUE	FALSE	FALSE	0
categorical	20090	both_sexes	362		EUR	categorical-20090-both_sexes-362	0.029159251109095778	0.026670046746124186	1.0933333333333335	0.0082	0.0075	1.0044	0.0066	0.2996	0.4498	0.0910337595601039	0.06187450845100811	1.4712643678160922	0.0256	0.0174	0.9932	0.0114	NA	NA	NA	NA	NA	NA	NA	NA	NA	NA	NA	NA	NA	NA	NA	NA	NA	TRUE	0.0256	0.0174	0.0910337595601039	0.06187450845100811	1.4712643678160922	TRUE	TRUE	FALSE	TRUE	TRUE	TRUE	FALSE	FALSE	0
categorical	20090	both_sexes	363		EUR	categorical-20090-both_sexes-363	-0.11465851624893336	0.21072375959263429	-0.5441176470588235	-0.0037	0.0068	0.9999	0.0071	NA	NA	0.6166768846902092	0.44933742854311726	1.3724137931034484	0.0199	0.0145	0.9876	0.0106	NA	NA	NA	NA	NA	NA	NA	NA	NA	NA	NA	NA	NA	NA	NA	NA	NA	TRUE	0.0199	0.0145	0.6166768846902092	0.44933742854311726	1.3724137931034484	TRUE	TRUE	FALSE	TRUE	TRUE	TRUE	FALSE	FALSE	0
categorical	20090	both_sexes	364		EUR	categorical-20090-both_sexes-364	0.08974956310125498	0.08974956310125498	1	0.0068	0.0068	0.9973	0.0059	NA	NA	0.08974956310125498	0.22701360078552732	0.3953488372093023	0.0068	0.0172	0.9963	0.0111	NA	NA	NA	NA	NA	NA	NA	NA	NA	NA	NA	NA	NA	NA	NA	NA	NA	TRUE	0.0068	0.0172	0.08974956310125498	0.22701360078552732	0.3953488372093023	TRUE	TRUE	FALSE	TRUE	TRUE	TRUE	FALSE	FALSE	0
categorical	20090	both_sexes	365		CSA	categorical-20090-both_sexes-365	-0.191456621150515	1.177761431919118	-0.16255976461934538	-0.0442	0.2719	0.9917	0.0058	NA	NA	-4.782083930999289	2.8536566066506626	-1.6757741347905284	-1.104	0.6588	1.0064	0.0102	NA	NA	-0.6129080887541725	0.7965851603212863	-0.7694194158813711	-0.141497	0.183901	0.4321210592149232	0.6196913708519486	0.0997602	0.143063	0.697316566827202	0.00172277	0.15418900000000002	0.0074623466791735905	0.6678847275696099	0.011173105733872065	TRUE	0.00172277	0.15418900000000002	0.0074623466791735905	0.6678847275696099	0.011173105733872065	TRUE	TRUE	FALSE	TRUE	TRUE	TRUE	FALSE	FALSE	0
categorical	20090	both_sexes	365		EUR	categorical-20090-both_sexes-365	0.010876238470566917	0.028278220023473983	0.38461538461538464	0.0025	0.0065	1.0011	0.0064	0.2526	1.5383	0.10354179023979705	0.07439347113867772	1.3918128654970758	0.0238	0.0171	0.9884	0.0113	NA	NA	NA	NA	NA	NA	NA	NA	NA	NA	NA	NA	NA	NA	NA	NA	NA	TRUE	0.0238	0.0171	0.10354179023979705	0.07439347113867772	1.3918128654970758	TRUE	TRUE	FALSE	TRUE	TRUE	TRUE	FALSE	FALSE	0
categorical	20090	both_sexes	366		EUR	categorical-20090-both_sexes-366	0.26428599585755497	0.23408188204526298	1.129032258064516	0.007	0.0062	0.991	0.0067	NA	NA	1.28367483702241	0.611633304698913	2.0987654320987654	0.034	0.0162	0.9758	0.0105	NA	NA	NA	NA	NA	NA	NA	NA	NA	NA	NA	NA	NA	NA	NA	NA	NA	TRUE	0.034	0.0162	1.28367483702241	0.611633304698913	2.0987654320987654	TRUE	TRUE	FALSE	TRUE	TRUE	TRUE	FALSE	FALSE	0
categorical	20090	both_sexes	367		EUR	categorical-20090-both_sexes-367	0.025490163038640032	0.050980326077280064	0.5	0.0033	0.0066	1.0009	0.006	0.1705	1.2078	-0.06179433463912736	0.11972652336330923	-0.5161290322580646	-0.008	0.0155	1.0105	0.0101	2.099	2.0232	NA	NA	NA	NA	NA	NA	NA	NA	NA	NA	NA	NA	NA	NA	NA	TRUE	-0.008	0.0155	-0.06179433463912736	0.11972652336330923	-0.5161290322580646	TRUE	TRUE	FALSE	TRUE	TRUE	TRUE	FALSE	FALSE	0
categorical	20090	both_sexes	368		EUR	categorical-20090-both_sexes-368	-6.376065770976699e-4	0.07179912606292455	-0.008880422535211268	-6.3051e-5	0.0071	0.995	0.007	NA	NA	0.38933328921445	0.14460950742251003	2.6923076923076916	0.0385	0.0143	0.9717	0.0101	NA	NA	NA	NA	NA	NA	NA	NA	NA	NA	NA	NA	NA	NA	NA	NA	NA	TRUE	0.0385	0.0143	0.38933328921445	0.14460950742251003	2.6923076923076916	TRUE	TRUE	FALSE	TRUE	TRUE	TRUE	FALSE	FALSE	0
categorical	20090	both_sexes	369		EUR	categorical-20090-both_sexes-369	0.29645657179321877	0.17787394307593127	1.6666666666666665	0.0115	0.0069	0.9824	0.0061	NA	NA	-0.3145017544241104	0.3763709520157386	-0.8356164383561645	-0.0122	0.0146	0.9972	0.0102	NA	NA	NA	NA	NA	NA	NA	NA	NA	NA	NA	NA	NA	NA	NA	NA	NA	TRUE	-0.0122	0.0146	-0.3145017544241104	0.3763709520157386	-0.8356164383561645	TRUE	TRUE	FALSE	TRUE	TRUE	TRUE	FALSE	FALSE	0
categorical	20090	both_sexes	370		EUR	categorical-20090-both_sexes-370	0.29533361796894664	0.2349244688389348	1.2571428571428573	0.0088	0.007	0.982	0.0067	NA	NA	-0.21814414963615375	0.5269020229673251	-0.41401273885350326	-0.0065	0.0157	0.9915	0.0105	NA	NA	NA	NA	NA	NA	NA	NA	NA	NA	NA	NA	NA	NA	NA	NA	NA	TRUE	-0.0065	0.0157	-0.21814414963615375	0.5269020229673251	-0.41401273885350326	TRUE	TRUE	FALSE	TRUE	TRUE	TRUE	FALSE	FALSE	0
categorical	20090	both_sexes	371		AFR	categorical-20090-both_sexes-371	1.8701830355610114	1.981667489790703	0.9437420986093554	0.4479	0.4746	0.9904	0.0058	NA	NA	4.255616320258501	4.077742247217869	1.0436207249641614	1.0192	0.9766	0.9865	0.0086	NA	NA	-19.51554160805514	21.229061845013227	-0.9192842222860358	-4.67388	5.08426	-7.736520069813742	2.4984041983169107	-1.85286	0.598356	-3.0965846419188576	-8.24297	4.80166	-34.418090325158175	20.04908031822256	-1.7166917274442586	TRUE	-8.24297	4.80166	-34.418090325158175	20.04908031822256	-1.7166917274442586	TRUE	TRUE	FALSE	TRUE	TRUE	TRUE	FALSE	FALSE	0
categorical	20090	both_sexes	371		CSA	categorical-20090-both_sexes-371	0.19566915516193803	0.9641333202827249	0.20294823448748717	0.0592	0.2917	0.9877	0.0065	NA	NA	0.03602692214974872	2.160623762320251	0.016674315435214932	0.0109	0.6537	0.9907	0.0096	NA	NA	0.8332927936570412	0.6198051855309477	1.3444430816486512	0.252114	0.187523	1.0496162824440967	0.5272292164949557	0.317563	0.159514	1.9908158531539555	0.36976	0.235569	1.222138966430375	0.7786078921003814	1.5696462607558719	TRUE	0.36976	0.235569	1.222138966430375	0.7786078921003814	1.5696462607558719	TRUE	TRUE	FALSE	TRUE	TRUE	TRUE	FALSE	FALSE	0
categorical	20090	both_sexes	371		EUR	categorical-20090-both_sexes-371	0.039537765014562326	0.024833637529807745	1.5921052631578945	0.0121	0.0076	0.9926	0.0064	NA	NA	0.06633195287567067	0.05162782539091611	1.284810126582278	0.0203	0.0158	0.9892	0.0107	NA	NA	NA	NA	NA	NA	NA	NA	NA	NA	NA	NA	NA	NA	NA	NA	NA	TRUE	0.0203	0.0158	0.06633195287567067	0.05162782539091611	1.284810126582278	TRUE	TRUE	FALSE	TRUE	TRUE	TRUE	FALSE	FALSE	0
categorical	20090	both_sexes	372		EUR	categorical-20090-both_sexes-372	-0.28616770526827034	0.1327154575157196	-2.15625	-0.0138	0.0064	1.0153	0.0068	NA	NA	-0.4645041013050186	0.3297149647656159	-1.4088050314465408	-0.0224	0.0159	1.0207	0.011	NA	NA	NA	NA	NA	NA	NA	NA	NA	NA	NA	NA	NA	NA	NA	NA	NA	TRUE	-0.0224	0.0159	-0.4645041013050186	0.3297149647656159	-1.4088050314465408	TRUE	TRUE	FALSE	TRUE	TRUE	TRUE	FALSE	FALSE	0
categorical	20090	both_sexes	373		EUR	categorical-20090-both_sexes-373	0.03454982742188862	0.03616935058228964	0.955223880597015	0.0064	0.0067	0.9931	0.0062	NA	NA	0.042647443223893765	0.07989647591311742	0.5337837837837839	0.0079	0.0148	0.9948	0.01	NA	NA	NA	NA	NA	NA	NA	NA	NA	NA	NA	NA	NA	NA	NA	NA	NA	TRUE	0.0079	0.0148	0.042647443223893765	0.07989647591311742	0.5337837837837839	TRUE	TRUE	FALSE	TRUE	TRUE	TRUE	FALSE	FALSE	0
categorical	20090	both_sexes	374		EUR	categorical-20090-both_sexes-374	0.1927992895952412	0.07463198306912563	2.583333333333333	0.0186	0.0072	0.9885	0.0063	NA	NA	0.40943935155978656	0.16999507254634175	2.408536585365854	0.0395	0.0164	0.9772	0.0104	NA	NA	NA	NA	NA	NA	NA	NA	NA	NA	NA	NA	NA	NA	NA	NA	NA	TRUE	0.0395	0.0164	0.40943935155978656	0.16999507254634175	2.408536585365854	TRUE	TRUE	FALSE	TRUE	TRUE	TRUE	FALSE	FALSE	0
categorical	20090	both_sexes	375		EUR	categorical-20090-both_sexes-375	0.022764219572971645	0.06334391533348632	0.35937499999999994	0.0023	0.0064	1.0005	0.0065	0.1574	1.9604	0.03068220898965744	0.1336160714065727	0.22962962962962966	0.0031	0.0135	0.9998	0.0093	NA	NA	NA	NA	NA	NA	NA	NA	NA	NA	NA	NA	NA	NA	NA	NA	NA	TRUE	0.0031	0.0135	0.03068220898965744	0.1336160714065727	0.22962962962962966	TRUE	TRUE	FALSE	TRUE	TRUE	TRUE	FALSE	FALSE	0
categorical	20090	both_sexes	376		EUR	categorical-20090-both_sexes-376	-0.022877258186651553	0.2783399746042606	-0.0821917808219178	-6e-4	0.0073	0.9915	0.007	NA	NA	-0.3279073673420056	0.5871829601240565	-0.5584415584415585	-0.0086	0.0154	0.9988	0.0107	NA	NA	NA	NA	NA	NA	NA	NA	NA	NA	NA	NA	NA	NA	NA	NA	NA	TRUE	-0.0086	0.0154	-0.3279073673420056	0.5871829601240565	-0.5584415584415585	TRUE	TRUE	FALSE	TRUE	TRUE	TRUE	FALSE	FALSE	0
categorical	20090	both_sexes	377		EUR	categorical-20090-both_sexes-377	0.053653746114028095	0.04649991329882435	1.1538461538461537	0.0075	0.0065	0.9971	0.0066	NA	NA	0.2847225460451091	0.1094536420726173	2.601307189542484	0.0398	0.0153	0.9766	0.0105	NA	NA	NA	NA	NA	NA	NA	NA	NA	NA	NA	NA	NA	NA	NA	NA	NA	TRUE	0.0398	0.0153	0.2847225460451091	0.1094536420726173	2.601307189542484	TRUE	TRUE	FALSE	TRUE	TRUE	TRUE	FALSE	FALSE	0
categorical	20090	both_sexes	379		EUR	categorical-20090-both_sexes-379	0.14483655504636467	0.09931649488893579	1.458333333333333	0.0105	0.0072	0.9887	0.007	NA	NA	0.13931897199697935	0.23449727959887617	0.5941176470588234	0.0101	0.017	0.9887	0.0117	NA	NA	NA	NA	NA	NA	NA	NA	NA	NA	NA	NA	NA	NA	NA	NA	NA	TRUE	0.0101	0.017	0.13931897199697935	0.23449727959887617	0.5941176470588234	TRUE	TRUE	FALSE	TRUE	TRUE	TRUE	FALSE	FALSE	0
categorical	20090	both_sexes	380		EUR	categorical-20090-both_sexes-380	-0.08265921850941933	0.09919106221130318	-0.8333333333333335	-0.006	0.0072	1.0133	0.0064	2.2665	1.0853	0.2369564263936687	0.22317988997543214	1.0617283950617284	0.0172	0.0162	0.9999	0.0105	NA	NA	NA	NA	NA	NA	NA	NA	NA	NA	NA	NA	NA	NA	NA	NA	NA	TRUE	0.0172	0.0162	0.2369564263936687	0.22317988997543214	1.0617283950617284	TRUE	TRUE	FALSE	TRUE	TRUE	TRUE	FALSE	FALSE	0
categorical	20090	both_sexes	383		EUR	categorical-20090-both_sexes-383	-0.03452412279906403	0.10507341721454268	-0.3285714285714286	-0.0023	0.007	1.011	0.0064	1.3541	0.7792	0.4323020593969756	0.2566793477669543	1.6842105263157894	0.0288	0.0171	0.9921	0.0111	NA	NA	NA	NA	NA	NA	NA	NA	NA	NA	NA	NA	NA	NA	NA	NA	NA	TRUE	0.0288	0.0171	0.4323020593969756	0.2566793477669543	1.6842105263157894	TRUE	TRUE	FALSE	TRUE	TRUE	TRUE	FALSE	FALSE	0
categorical	20090	both_sexes	385		EUR	categorical-20090-both_sexes-385	-0.1456173973449797	0.24151178096240536	-0.6029411764705882	-0.0041	0.0068	1.0003	0.007	NA	NA	0.6215376715944255	0.5647113701915066	1.10062893081761	0.0175	0.0159	0.9895	0.0113	NA	NA	NA	NA	NA	NA	NA	NA	NA	NA	NA	NA	NA	NA	NA	NA	NA	TRUE	0.0175	0.0159	0.6215376715944255	0.5647113701915066	1.10062893081761	TRUE	TRUE	FALSE	TRUE	TRUE	TRUE	FALSE	FALSE	0
categorical	20090	both_sexes	386		EUR	categorical-20090-both_sexes-386	0.6016046779353371	0.2529038773486131	2.3787878787878785	0.0157	0.0066	0.9852	0.0064	NA	NA	0.007663753859048882	0.5786134163581905	0.013245033112582783	2e-4	0.0151	0.9962	0.0107	NA	NA	NA	NA	NA	NA	NA	NA	NA	NA	NA	NA	NA	NA	NA	NA	NA	TRUE	2e-4	0.0151	0.007663753859048882	0.5786134163581905	0.013245033112582783	TRUE	TRUE	FALSE	TRUE	TRUE	TRUE	FALSE	FALSE	0
categorical	20090	both_sexes	389		EUR	categorical-20090-both_sexes-389	0.12274441627138934	0.07057803935604887	1.7391304347826086	0.012	0.0069	0.9883	0.0062	NA	NA	0.12581302667817407	0.15752200088161633	0.7987012987012986	0.0123	0.0154	0.9893	0.0104	NA	NA	NA	NA	NA	NA	NA	NA	NA	NA	NA	NA	NA	NA	NA	NA	NA	TRUE	0.0123	0.0154	0.12581302667817407	0.15752200088161633	0.7987012987012986	TRUE	TRUE	FALSE	TRUE	TRUE	TRUE	FALSE	FALSE	0
categorical	20090	both_sexes	391		EUR	categorical-20090-both_sexes-391	0.22857807602078128	0.186765013334053	1.2238805970149254	0.0082	0.0067	0.9889	0.006	NA	NA	0.6717965405001011	0.41534308935483427	1.6174496644295302	0.0241	0.0149	0.9788	0.0101	NA	NA	NA	NA	NA	NA	NA	NA	NA	NA	NA	NA	NA	NA	NA	NA	NA	TRUE	0.0241	0.0149	0.6717965405001011	0.41534308935483427	1.6174496644295302	TRUE	TRUE	FALSE	TRUE	TRUE	TRUE	FALSE	FALSE	0
categorical	20090	both_sexes	392		EUR	categorical-20090-both_sexes-392	-0.15109529451757722	0.1737595886952138	-0.8695652173913044	-0.006	0.0069	1.0064	0.0069	NA	NA	-0.5766803740754197	0.3903295108370745	-1.4774193548387096	-0.0229	0.0155	1.0188	0.0112	NA	NA	NA	NA	NA	NA	NA	NA	NA	NA	NA	NA	NA	NA	NA	NA	NA	TRUE	-0.0229	0.0155	-0.5766803740754197	0.3903295108370745	-1.4774193548387096	TRUE	TRUE	FALSE	TRUE	TRUE	TRUE	FALSE	FALSE	0
categorical	20090	both_sexes	394		EUR	categorical-20090-both_sexes-394	0.05017567522407393	0.186765013334053	0.2686567164179104	0.0018	0.0067	0.9876	0.0065	NA	NA	0.7693603534358003	0.4125555518423858	1.8648648648648645	0.0276	0.0148	0.9741	0.0101	NA	NA	NA	NA	NA	NA	NA	NA	NA	NA	NA	NA	NA	NA	NA	NA	NA	TRUE	0.0276	0.0148	0.7693603534358003	0.4125555518423858	1.8648648648648645	TRUE	TRUE	FALSE	TRUE	TRUE	TRUE	FALSE	FALSE	0
categorical	20090	both_sexes	395		EUR	categorical-20090-both_sexes-395	-0.16780319202781058	0.2080759581144851	-0.8064516129032259	-0.005	0.0062	0.9957	0.0062	NA	NA	0.2684851072444969	0.48998532072120693	0.547945205479452	0.008	0.0146	0.98740000000000006	0.0098	NA	NA	NA	NA	NA	NA	NA	NA	NA	NA	NA	NA	NA	NA	NA	NA	NA	TRUE	0.008	0.0146	0.2684851072444969	0.48998532072120693	0.547945205479452	TRUE	TRUE	FALSE	TRUE	TRUE	TRUE	FALSE	FALSE	0
categorical	20090	both_sexes	396		EUR	categorical-20090-both_sexes-396	-0.0082201456672752991	0.1019298062742137	-0.08064516129032258	-5e-4	0.0062	1.0054	0.0068	1.1231	1.4302	-0.15125068027786548	0.26797674875317473	-0.5644171779141104	-0.0092	0.0163	1.0123	0.0108	2.5754	2.2622	NA	NA	NA	NA	NA	NA	NA	NA	NA	NA	NA	NA	NA	NA	NA	TRUE	-0.0092	0.0163	-0.15125068027786548	0.26797674875317473	-0.5644171779141104	TRUE	TRUE	FALSE	TRUE	TRUE	TRUE	FALSE	FALSE	0
categorical	20091	both_sexes	1		AFR	categorical-20091-both_sexes-1	0.5062912726771946	0.9111566447021697	0.5556577736890526	0.2416	0.4348	0.9899	0.0057	NA	NA	2.8323811430070203	2.0251650907087786	1.3985927152317876	1.3516	0.9664	0.9887	0.0093	NA	NA	2.667731700563945	2.818131223080676	0.9466314693634742	1.27303	1.3448	-1.2006731060763027	0.7520437152657705	-0.572956	0.358872	-1.596546958246952	-1.63144	1.23782	-3.4188072595053076	2.5939464534159145	-1.3179945387859302	TRUE	-1.63144	1.23782	-3.4188072595053076	2.5939464534159145	-1.3179945387859302	TRUE	TRUE	FALSE	TRUE	TRUE	TRUE	FALSE	FALSE	0
categorical	20091	both_sexes	1		CSA	categorical-20091-both_sexes-1	1.0938894553146108	0.6299264642912071	1.7365351629502572	0.5062	0.2915	0.9879	0.0062	NA	NA	4.487496726405217	1.3795713715386162	3.2528195488721807	2.0766	0.6384	0.9672	0.0095	NA	NA	0.26250753748280853	0.3658370874538149	0.7175531035134561	0.121476	0.169292	0.208221058255528	0.2645021245378369	0.0963548	0.122399	0.7872188498272047	0.236573	0.144777	0.5112301661638551	0.3128605959543331	1.6340509887620274	TRUE	0.236573	0.144777	0.5112301661638551	0.3128605959543331	1.6340509887620274	TRUE	TRUE	FALSE	TRUE	TRUE	TRUE	FALSE	FALSE	0
categorical	20091	both_sexes	1		EAS	categorical-20091-both_sexes-1	-0.5564355242793649	2.113802521144806	-0.2632391241439182	-0.2729	1.0367	0.9781	0.0065	NA	NA	-1.588155477688521	4.70268557419541	-0.337712452306625	-0.7789	2.3064	0.9844	0.0107	NA	NA	0.2501390754234819	0.8269602441577575	0.3024801702266154	0.122679	0.405577	57.150149016027456	1959.044528133433	28.0289	960.8	0.029172460449625313	0.07455930000000001	1.39857	0.15202434292928713	2.851645405611548	0.053311096334112705	TRUE	0.07455930000000001	1.39857	0.15202434292928713	2.851645405611548	0.053311096334112705	TRUE	TRUE	FALSE	TRUE	TRUE	TRUE	FALSE	FALSE	0
categorical	20091	both_sexes	1		EUR	categorical-20091-both_sexes-1	0.06251683420084891	0.01547648012789745	4.0394736842105265	0.0307	0.0076	0.994	0.0073	NA	NA	0.010181894820985164	0.0309529602557949	0.3289473684210526	0.005	0.0152	1.0083	0.011	0.259	0.3437	NA	NA	NA	NA	NA	NA	NA	NA	NA	NA	NA	NA	NA	NA	NA	TRUE	0.005	0.0152	0.010181894820985164	0.0309529602557949	0.3289473684210526	TRUE	TRUE	FALSE	TRUE	TRUE	TRUE	FALSE	FALSE	0
categorical	20091	both_sexes	2		AFR	categorical-20091-both_sexes-2	1.818482005621344	1.238953897254263	1.4677559912854028	0.6737	0.459	0.9786	0.0059	NA	NA	5.684072149973915	2.8147736907554366	2.0193709244342153	2.1058	1.0428	0.9748	0.01	NA	NA	-2.5022037074261414	1.4684896762538509	-1.7039300635802341	-0.927001	0.544037	-2.8623074121729695	1.284938251488737	-1.06041	0.476036	-2.227583628128965	1.79077	0.708925	4.833728694087181	1.9135629446862275	2.5260358994251857	TRUE	1.79077	0.708925	4.833728694087181	1.9135629446862275	2.5260358994251857	TRUE	TRUE	FALSE	TRUE	TRUE	TRUE	FALSE	FALSE	0
categorical	20091	both_sexes	2		CSA	categorical-20091-both_sexes-2	1.8312867403152964	0.7013225867783162	2.6111903064861006	0.7327	0.2806	0.9811	0.0064	NA	NA	6.0737135357447825	1.6633292284425136	3.6515401953418487	2.4301	0.6655	0.9609	0.0096	NA	NA	0.38619980323021597	0.4106761114708435	0.9403999707872824	0.154519	0.164312	0.2886494804862471	0.3152777443477446	0.115489	0.126143	0.9155402995013594	0.296122	0.148698	0.7401177727796453	0.3716509836377835	1.9914322990221787	TRUE	0.296122	0.148698	0.7401177727796453	0.3716509836377835	1.9914322990221787	TRUE	TRUE	FALSE	TRUE	TRUE	TRUE	FALSE	FALSE	0
categorical	20091	both_sexes	2		EAS	categorical-20091-both_sexes-2	4.284152725589988	2.7503826174187282	1.557656995960338	1.6966	1.0892	0.9627	0.0069	NA	NA	-2.096876354668116	6.70146936133636	-0.3128979991710313	-0.8304	2.6539	0.978	0.0123	NA	NA	-13.571996853627718	135.01444438707887	-0.10052255456992114	-5.37475	53.4681	8.477450909704832	38.07633533767468	3.35722	15.0789	0.22264356153300308	-1.08251	1.11794	-2.733489430023823	2.8229551444336143	-0.9683077803817738	TRUE	-1.08251	1.11794	-2.733489430023823	2.8229551444336143	-0.9683077803817738	TRUE	TRUE	FALSE	TRUE	TRUE	TRUE	FALSE	FALSE	0
categorical	20091	both_sexes	2		EUR	categorical-20091-both_sexes-2	0.008359361356656624	0.014068193502666025	0.5942028985507246	0.0041	0.0069	0.9994	0.0063	NA	NA	0.02222366799696517	0.034252992876056404	0.6488095238095238	0.0109	0.0168	0.9958	0.0111	NA	NA	NA	NA	NA	NA	NA	NA	NA	NA	NA	NA	NA	NA	NA	NA	NA	TRUE	0.0109	0.0168	0.02222366799696517	0.034252992876056404	0.6488095238095238	TRUE	TRUE	FALSE	TRUE	TRUE	TRUE	FALSE	FALSE	0
categorical	20091	both_sexes	3		AFR	categorical-20091-both_sexes-3	-1.1862685324555706	0.9333646324726931	-1.2709593777009507	-0.5882	0.4628	0.99	0.0056	NA	NA	0.1571069681711815	1.8556369886303479	0.08466471035756983	0.0779	0.9201	0.9888	0.0084	NA	NA	5.931766185555336	6.369084221219508	0.931337375912351	2.94121	3.15805	-6.855087266019141	14.051695635890756	-3.39903	6.9674	-0.4878476906737091	-3.71409	2.99719	-7.490493188894781	6.04466539066731	-1.2391907086304172	TRUE	-3.71409	2.99719	-7.490493188894781	6.04466539066731	-1.2391907086304172	TRUE	TRUE	FALSE	TRUE	TRUE	TRUE	FALSE	FALSE	0
categorical	20091	both_sexes	3		CSA	categorical-20091-both_sexes-3	0.4801003218594676	0.5527710458435068	0.868533772652389	0.2636	0.3035	0.9955	0.0057	NA	NA	-0.20926982921719584	1.305341049608044	-0.16031812473838428	-0.1149	0.7167	1.0006	0.0104	0.2711	4.5252	0.060795162039349274	0.4149534765916706	0.1465107908932498	0.0333797	0.227831	-0.3451185500322716	0.36001149514549186	-0.189488	0.197665	-0.9586320289378495	-0.187522	0.180149	-0.34153783215375977	0.32810922944863896	-1.0409272324575767	TRUE	-0.187522	0.180149	-0.34153783215375977	0.32810922944863896	-1.0409272324575767	TRUE	TRUE	FALSE	TRUE	TRUE	TRUE	FALSE	FALSE	0
categorical	20091	both_sexes	3		EAS	categorical-20091-both_sexes-3	2.0677118251105844	2.0413413375713265	1.012918215613383	1.0899	1.076	0.977	0.0064	NA	NA	8.769609974835925	4.595863745600871	1.9081527347781218	4.6225	2.4225	0.9635	0.0113	NA	NA	-0.33082630338818575	1.6937821061186618	-0.19531810035842295	-0.17438	0.8928	4.43775464980794	3.1600570995964743	2.33916	1.66568	1.4043273617981846	3.45506	1.81102	6.554792566718574	3.4357899527587574	1.9077978155956312	TRUE	3.45506	1.81102	6.554792566718574	3.4357899527587574	1.9077978155956312	TRUE	TRUE	FALSE	TRUE	TRUE	TRUE	FALSE	FALSE	0
categorical	20091	both_sexes	3		EUR	categorical-20091-both_sexes-3	0.018922064617980773	0.013542261932476434	1.3972602739726028	0.0102	0.0073	1.0033	0.0072	0.2075	0.4478	0.006492865310091442	0.029496159551558265	0.220125786163522	0.0035	0.0159	1.0067	0.0111	0.4165	0.6973	NA	NA	NA	NA	NA	NA	NA	NA	NA	NA	NA	NA	NA	NA	NA	TRUE	0.0035	0.0159	0.006492865310091442	0.029496159551558265	0.220125786163522	TRUE	TRUE	FALSE	TRUE	TRUE	TRUE	FALSE	FALSE	0
categorical	20091	both_sexes	4		AFR	categorical-20091-both_sexes-4	-1.602401677367828	2.509680865582955	-0.6384882234800073	-0.3497	0.5477	0.9882	0.0062	NA	NA	-2.8735089844934656	5.077097679506874	-0.5659747292418771	-0.6271	1.108	0.9886	0.0094	NA	NA	19.866573246675458	9.052584300231933	2.1945747852540256	4.33558	1.97559	-34.31962235930488	20.671439859857212	-7.48974	4.51123	-1.6602434369340513	-37.4754	49.8614	-171.72045702038977	228.4758106831805	-0.7515914113923797	TRUE	-37.4754	49.8614	-171.72045702038977	228.4758106831805	-0.7515914113923797	TRUE	TRUE	FALSE	TRUE	TRUE	TRUE	FALSE	FALSE	0
categorical	20091	both_sexes	4		CSA	categorical-20091-both_sexes-4	-0.44717723809710774	1.079624904345756	-0.4141968532747895	-0.1132	0.2733	0.9934	0.0065	NA	NA	3.9542792874134705	2.5420366847658027	1.5555555555555554	1.001	0.6435	0.9812	0.0096	NA	NA	1.0685086786566635	0.8369522460989058	1.276666241875876	0.270486	0.211869	0.06371051040906665	0.722372954658918	0.0161279	0.182864	0.08819614576953365	0.164663	0.136264	0.6504730172860783	0.5382876251949144	1.2084116127517173	TRUE	0.164663	0.136264	0.6504730172860783	0.5382876251949144	1.2084116127517173	TRUE	TRUE	FALSE	TRUE	TRUE	TRUE	FALSE	FALSE	0
categorical	20091	both_sexes	4		EUR	categorical-20091-both_sexes-4	0.05966761074250468	0.023926121139321185	2.493827160493827	0.0202	0.0081	0.9921	0.0074	NA	NA	0.08713834242098456	0.04312609489309745	2.0205479452054793	0.0295	0.0146	0.9856	0.0108	NA	NA	NA	NA	NA	NA	NA	NA	NA	NA	NA	NA	NA	NA	NA	NA	NA	TRUE	0.0295	0.0146	0.08713834242098456	0.04312609489309745	2.0205479452054793	TRUE	TRUE	FALSE	TRUE	TRUE	TRUE	FALSE	FALSE	0
categorical	20091	both_sexes	5		EUR	categorical-20091-both_sexes-5	0.06368092524502313	0.06368092524502313	1	0.0069	0.0069	0.9912	0.0068	NA	NA	0.13474514617062863	0.14582008969150226	0.9240506329113921	0.0146	0.0158	0.9863	0.0109	NA	NA	NA	NA	NA	NA	NA	NA	NA	NA	NA	NA	NA	NA	NA	NA	NA	TRUE	0.0146	0.0158	0.13474514617062863	0.14582008969150226	0.9240506329113921	TRUE	TRUE	FALSE	TRUE	TRUE	TRUE	FALSE	FALSE	0
categorical	20092	both_sexes	1		AFR	categorical-20092-both_sexes-1	0.2718331533364379	2.261955453940901	0.12017617449664428	0.0573	0.4768	0.9899	0.0058	NA	NA	-2.491092300470569	4.621638010128409	-0.5390063641962637	-0.5251	0.9742	0.994	0.0091	NA	NA	0.9272167187862735	1.5193812859575508	0.6102594045061699	0.195449	0.320272	7.534664702531663	3.3827524837549814	1.58824	0.713054	2.2273768887068868	4.00435	2.3675200000000003	18.99677290685454	11.23159558790722	1.691369027505575	TRUE	4.00435	2.3675200000000003	18.99677290685454	11.23159558790722	1.691369027505575	TRUE	TRUE	FALSE	TRUE	TRUE	TRUE	FALSE	FALSE	0
categorical	20092	both_sexes	1		CSA	categorical-20092-both_sexes-1	-2.4751580833722606	1.6313168796225312	-1.5172760818517277	-0.4523	0.2981	1.0034	0.0062	NA	NA	-9.143801993160977	4.103191534186427	-2.2284609229127765	-1.6709	0.7498	1.0213	0.0106	NA	NA	0.47551765202820595	1.7571105096523305	0.2706247839370638	0.0868941	0.321087	0.3797706790237523	0.6049991198479334	0.0693977	0.110555	0.6277210438243409	0.160012	0.230689	0.8756466841400887	1.2624181806214094	0.6936264841409863	TRUE	0.160012	0.230689	0.8756466841400887	1.2624181806214094	0.6936264841409863	TRUE	TRUE	FALSE	TRUE	TRUE	TRUE	FALSE	FALSE	0
categorical	20092	both_sexes	1		EUR	categorical-20092-both_sexes-1	0.03383248188150176	0.028941038717911146	1.169014084507042	0.0083	0.0071	0.9986	0.0061	NA	NA	-0.011005747118078887	0.06277352059941291	-0.17532467532467533	-0.0027	0.0154	1.0047	0.0105	0.5354	1.1921	NA	NA	NA	NA	NA	NA	NA	NA	NA	NA	NA	NA	NA	NA	NA	TRUE	-0.0027	0.0154	-0.011005747118078887	0.06277352059941291	-0.17532467532467533	TRUE	TRUE	FALSE	TRUE	TRUE	TRUE	FALSE	FALSE	0
categorical	20092	both_sexes	2		EUR	categorical-20092-both_sexes-2	0.03400834030675158	0.054571522817810664	0.6231884057971016	0.0043	0.0069	0.9865	0.0064	NA	NA	0.1455240608474951	0.11547017871594721	1.2602739726027397	0.0184	0.0146	0.9766	0.0103	NA	NA	NA	NA	NA	NA	NA	NA	NA	NA	NA	NA	NA	NA	NA	NA	NA	TRUE	0.0184	0.0146	0.1455240608474951	0.11547017871594721	1.2602739726027397	TRUE	TRUE	FALSE	TRUE	TRUE	TRUE	FALSE	FALSE	0
categorical	20092	both_sexes	3		EUR	categorical-20092-both_sexes-3	0.034097495924094175	0.06819499184818835	0.5	0.0036	0.0072	0.9948	0.0071	NA	NA	0.07766651849377007	0.132601373038144	0.5857142857142857	0.0082	0.014	0.9898	0.0098	NA	NA	NA	NA	NA	NA	NA	NA	NA	NA	NA	NA	NA	NA	NA	NA	NA	TRUE	0.0082	0.014	0.07766651849377007	0.132601373038144	0.5857142857142857	TRUE	TRUE	FALSE	TRUE	TRUE	TRUE	FALSE	FALSE	0
categorical	20092	both_sexes	4		EUR	categorical-20092-both_sexes-4	-0.035821878880315176	0.11560697275010806	-0.3098591549295775	-0.0022	0.0071	0.9989	0.0066	NA	NA	0.2572662210495362	0.23121394550021612	1.112676056338028	0.0158	0.0142	0.988	0.0094	NA	NA	NA	NA	NA	NA	NA	NA	NA	NA	NA	NA	NA	NA	NA	NA	NA	TRUE	0.0158	0.0142	0.2572662210495362	0.23121394550021612	1.112676056338028	TRUE	TRUE	FALSE	TRUE	TRUE	TRUE	FALSE	FALSE	0
categorical	20093	both_sexes	1		EUR	categorical-20093-both_sexes-1	-0.049592304571291455	0.06795982478288087	-0.7297297297297298	-0.0054	0.0074	1.0043	0.0069	NA	NA	0.024796152285645728	0.15428716977735119	0.16071428571428573	0.0027	0.0168	0.9998	0.0106	NA	NA	NA	NA	NA	NA	NA	NA	NA	NA	NA	NA	NA	NA	NA	NA	NA	TRUE	0.0027	0.0168	0.024796152285645728	0.15428716977735119	0.16071428571428573	TRUE	TRUE	FALSE	TRUE	TRUE	TRUE	FALSE	FALSE	0
categorical	20093	both_sexes	2		EUR	categorical-20093-both_sexes-2	0.1930050624086313	0.13418447196028652	1.4383561643835616	0.0105	0.0073	0.9923	0.0068	NA	NA	0.7040089419286265	0.26836894392057303	2.6232876712328768	0.0383	0.0146	0.976	0.0099	NA	NA	NA	NA	NA	NA	NA	NA	NA	NA	NA	NA	NA	NA	NA	NA	NA	TRUE	0.0383	0.0146	0.7040089419286265	0.26836894392057303	2.6232876712328768	TRUE	TRUE	FALSE	TRUE	TRUE	TRUE	FALSE	FALSE	0
categorical	20093	both_sexes	3		EUR	categorical-20093-both_sexes-3	0.05373118091028862	0.09435719574489708	0.5694444444444445	0.0041	0.0072	0.9959	0.0063	NA	NA	0.14415682683248163	0.20706162399574637	0.6962025316455694	0.011	0.0158	0.9914	0.0108	NA	NA	NA	NA	NA	NA	NA	NA	NA	NA	NA	NA	NA	NA	NA	NA	NA	TRUE	0.011	0.0158	0.14415682683248163	0.20706162399574637	0.6962025316455694	TRUE	TRUE	FALSE	TRUE	TRUE	TRUE	FALSE	FALSE	0
categorical	20093	both_sexes	4		EUR	categorical-20093-both_sexes-4	-0.0043322687387370015	0.3647036761327095	-0.011878873239436616	-8.434e-5	0.0071	0.9873	0.0066	NA	NA	0.8013207531929954	0.7910474102033417	1.0129870129870129	0.0156	0.0154	0.9798	0.0111	NA	NA	NA	NA	NA	NA	NA	NA	NA	NA	NA	NA	NA	NA	NA	NA	NA	TRUE	0.0156	0.0154	0.8013207531929954	0.7910474102033417	1.0129870129870129	TRUE	TRUE	FALSE	TRUE	TRUE	TRUE	FALSE	FALSE	0
categorical	20094	both_sexes	1		AFR	categorical-20094-both_sexes-1	-2.613299011693778	2.3488747844610383	-1.1125748502994013	-0.5574	0.501	1.0015	0.006	NA	NA	4.592261180398377	4.744164459872504	0.9679810257930624	0.9795	1.0119	0.9865	0.0089	NA	NA	2.399762383084871	111.62265552567301	0.021498882747265673	0.511854	23.8084	0.8468326528313186	2.339971564469638	0.180624	0.499101	0.3618986938515451	2.86891	4.8235800000000015	13.450519676423387	22.614741382895367	0.5947677865817502	TRUE	2.86891	4.8235800000000015	13.450519676423387	22.614741382895367	0.5947677865817502	TRUE	TRUE	FALSE	TRUE	TRUE	TRUE	FALSE	FALSE	0
categorical	20094	both_sexes	1		CSA	categorical-20094-both_sexes-1	0.9269020448048745	1.4105031116595914	0.6571428571428573	0.1955	0.2975	0.9891	0.0064	NA	NA	-2.1297411689327346	3.2377565544616305	-0.6577829843315274	-0.4492	0.6829	0.9984	0.01	NA	NA	2.6967160079505907	1.3568897698557372	1.9874245261922066	0.568785	0.286192	0.5252523940343121	0.5700186810268831	0.110785	0.120227	0.9214652282765102	0.218373	0.109267	1.0353472134535797	0.5180552722746508	1.9985265450685017	TRUE	0.218373	0.109267	1.0353472134535797	0.5180552722746508	1.9985265450685017	TRUE	TRUE	FALSE	TRUE	TRUE	TRUE	FALSE	FALSE	0
categorical	20094	both_sexes	1		EUR	categorical-20094-both_sexes-1	0.00483693695745051	0.0224572073024488	0.21538461538461537	0.0014	0.0065	1.0034	0.007	0.6508	1.346	0.06288018044685664	0.04871486507146586	1.2907801418439717	0.0182	0.0141	0.9919	0.0095	NA	NA	NA	NA	NA	NA	NA	NA	NA	NA	NA	NA	NA	NA	NA	NA	NA	TRUE	0.0182	0.0141	0.06288018044685664	0.04871486507146586	1.2907801418439717	TRUE	TRUE	FALSE	TRUE	TRUE	TRUE	FALSE	FALSE	0
categorical	20094	both_sexes	2		EUR	categorical-20094-both_sexes-2	0.10348248947379515	0.03956683421056873	2.6153846153846154	0.017	0.0065	0.9837	0.0068	NA	NA	-0.06878541947375794	0.08643831473693478	-0.7957746478873237	-0.0113	0.0142	1.0038	0.0106	0.893	2.4748	NA	NA	NA	NA	NA	NA	NA	NA	NA	NA	NA	NA	NA	NA	NA	TRUE	-0.0113	0.0142	-0.06878541947375794	0.08643831473693478	-0.7957746478873237	TRUE	TRUE	FALSE	TRUE	TRUE	TRUE	FALSE	FALSE	0
categorical	20094	both_sexes	3		EUR	categorical-20094-both_sexes-3	-0.04209538110856694	0.03965506916024422	-1.0615384615384615	-0.0069	0.0065	0.9981	0.0069	NA	NA	-0.11652489553240993	0.09883263390707021	-1.1790123456790123	-0.0191	0.0162	1.0039	0.011	NA	NA	NA	NA	NA	NA	NA	NA	NA	NA	NA	NA	NA	NA	NA	NA	NA	TRUE	-0.0191	0.0162	-0.11652489553240993	0.09883263390707021	-1.1790123456790123	TRUE	TRUE	FALSE	TRUE	TRUE	TRUE	FALSE	FALSE	0
categorical	20094	both_sexes	4		EUR	categorical-20094-both_sexes-4	0.07340530127950999	0.07136626513285693	1.0285714285714287	0.0072	0.007	0.993	0.0066	NA	NA	-0.018351325319877498	0.15496674714563222	-0.11842105263157894	-0.0018	0.0152	0.9995	0.0105	NA	NA	NA	NA	NA	NA	NA	NA	NA	NA	NA	NA	NA	NA	NA	NA	NA	TRUE	-0.0018	0.0152	-0.018351325319877498	0.15496674714563222	-0.11842105263157894	TRUE	TRUE	FALSE	TRUE	TRUE	TRUE	FALSE	FALSE	0
categorical	20094	both_sexes	5		EUR	categorical-20094-both_sexes-5	0.6956802731103442	0.31749166826512354	2.191176470588235	0.0149	0.0068	0.9805	0.0068	NA	NA	-0.03268296585082154	0.6863422828672523	-0.04761904761904762	-7e-4	0.0147	0.9926	0.0108	NA	NA	NA	NA	NA	NA	NA	NA	NA	NA	NA	NA	NA	NA	NA	NA	NA	TRUE	-7e-4	0.0147	-0.03268296585082154	0.6863422828672523	-0.04761904761904762	TRUE	TRUE	FALSE	TRUE	TRUE	TRUE	FALSE	FALSE	0
categorical	20095	both_sexes	1		EUR	categorical-20095-both_sexes-1	0.04172457649196755	0.03220048837967061	1.295774647887324	0.0092	0.0071	1.0018	0.007	0.1344	0.5346	-0.013152312155076725	0.06621508878073111	-0.19863013698630133	-0.0029	0.0146	1.0122	0.01	0.9333	0.7667	NA	NA	NA	NA	NA	NA	NA	NA	NA	NA	NA	NA	NA	NA	NA	TRUE	-0.0029	0.0146	-0.013152312155076725	0.06621508878073111	-0.19863013698630133	TRUE	TRUE	FALSE	TRUE	TRUE	TRUE	FALSE	FALSE	0
categorical	20095	both_sexes	2		EUR	categorical-20095-both_sexes-2	0.021499650020935738	0.02502418281125307	0.8591549295774649	0.0061	0.0071	1.0006	0.0075	0.074	0.907	-0.015507944277396272	0.05286799185476001	-0.2933333333333334	-0.0044	0.015	1.0088	0.0105	1.0667	1.2708	NA	NA	NA	NA	NA	NA	NA	NA	NA	NA	NA	NA	NA	NA	NA	TRUE	-0.0044	0.015	-0.015507944277396272	0.05286799185476001	-0.2933333333333334	TRUE	TRUE	FALSE	TRUE	TRUE	TRUE	FALSE	FALSE	0
categorical	20095	both_sexes	3		EUR	categorical-20095-both_sexes-3	-0.0014637123865069554	0.09660501750945905	-0.015151515151515154	-1e-4	0.0066	1.0001	0.0064	NA	NA	0.042447659208701694	0.2093108712704946	0.20279720279720276	0.0029	0.0143	0.9981	0.0099	NA	NA	NA	NA	NA	NA	NA	NA	NA	NA	NA	NA	NA	NA	NA	NA	NA	TRUE	0.0029	0.0143	0.042447659208701694	0.2093108712704946	0.20279720279720276	TRUE	TRUE	FALSE	TRUE	TRUE	TRUE	FALSE	FALSE	0
categorical	20096	both_sexes	1		EUR	categorical-20096-both_sexes-1	0.07383928413783093	0.032682961831498936	2.2592592592592595	0.0183	0.0081	0.9844	0.0072	NA	NA	0.00928034718672192	0.06294496352733128	0.14743589743589744	0.0023	0.0156	0.9952	0.0105	NA	NA	NA	NA	NA	NA	NA	NA	NA	NA	NA	NA	NA	NA	NA	NA	NA	TRUE	0.0023	0.0156	0.00928034718672192	0.06294496352733128	0.14743589743589744	TRUE	TRUE	FALSE	TRUE	TRUE	TRUE	FALSE	FALSE	0
categorical	20096	both_sexes	2		CSA	categorical-20096-both_sexes-2	-2.3913241446360405	1.7583265769382652	-1.3599999999999999	-0.4148	0.305	1.0072	0.006	NA	NA	-12.409750129564948	4.208453774311257	-2.948767123287671	-2.1526	0.73	1.0308	0.0106	NA	NA	0.5229170999731676	0.3562000684546026	1.4680432326750463	0.0907054	0.0617866	0.731440795985637	0.3783532538224737	0.126876	0.0656293	1.93322189936507	0.14993099999999998	0.112329	0.8643529901866589	0.6475772657734372	1.3347488182036695	TRUE	0.14993099999999998	0.112329	0.8643529901866589	0.6475772657734372	1.3347488182036695	TRUE	TRUE	FALSE	TRUE	TRUE	TRUE	FALSE	FALSE	0
categorical	20096	both_sexes	2		EUR	categorical-20096-both_sexes-2	0.04479618714668295	0.022692805330885444	1.974025974025974	0.0152	0.0077	1.0022	0.0075	0.1033	0.3486	0.03801781672317171	0.04980628702493038	0.7633136094674556	0.0129	0.0169	1.0025	0.0123	0.1169	0.5726	NA	NA	NA	NA	NA	NA	NA	NA	NA	NA	NA	NA	NA	NA	NA	TRUE	0.0129	0.0169	0.03801781672317171	0.04980628702493038	0.7633136094674556	TRUE	TRUE	FALSE	TRUE	TRUE	TRUE	FALSE	FALSE	0
categorical	20096	both_sexes	3		EUR	categorical-20096-both_sexes-3	0.12125954466854545	0.07526454496668339	1.611111111111111	0.0116	0.0072	0.98740000000000006	0.0069	NA	NA	-0.1735265897842978	0.16620920346809248	-1.0440251572327044	-0.0166	0.0159	1.0031	0.0111	2.3301	8.2495	NA	NA	NA	NA	NA	NA	NA	NA	NA	NA	NA	NA	NA	NA	NA	TRUE	-0.0166	0.0159	-0.1735265897842978	0.16620920346809248	-1.0440251572327044	TRUE	TRUE	FALSE	TRUE	TRUE	TRUE	FALSE	FALSE	0
categorical	20097	both_sexes	1		EUR	categorical-20097-both_sexes-1	-0.00945338372285722	0.0972348040065314	-0.09722222222222222	-7e-4	0.0072	1.0081	0.0065	1.1146	0.8918	-0.31736359641020667	0.21742782562571603	-1.4596273291925468	-0.0235	0.0161	1.0222	0.0109	3.0515	1.4961	NA	NA	NA	NA	NA	NA	NA	NA	NA	NA	NA	NA	NA	NA	NA	TRUE	-0.0235	0.0161	-0.31736359641020667	0.21742782562571603	-1.4596273291925468	TRUE	TRUE	FALSE	TRUE	TRUE	TRUE	FALSE	FALSE	0
categorical	20097	both_sexes	2		EUR	categorical-20097-both_sexes-2	0.019482640013571226	0.07075274531244288	0.27536231884057966	0.0019	0.0069	0.9972	0.006	NA	NA	-0.09946400427981102	0.15278491379063752	-0.651006711409396	-0.0097	0.0149	1.0074	0.0099	NA	NA	NA	NA	NA	NA	NA	NA	NA	NA	NA	NA	NA	NA	NA	NA	NA	TRUE	-0.0097	0.0149	-0.09946400427981102	0.15278491379063752	-0.651006711409396	TRUE	TRUE	FALSE	TRUE	TRUE	TRUE	FALSE	FALSE	0
categorical	20097	both_sexes	3		EUR	categorical-20097-both_sexes-3	0.3753068822949879	0.25283832070399187	1.4843749999999998	0.0095	0.0064	0.9845	0.0063	NA	NA	1.2167844183879608	0.6123428079549803	1.9870967741935484	0.0308	0.0155	0.9731	0.0103	NA	NA	NA	NA	NA	NA	NA	NA	NA	NA	NA	NA	NA	NA	NA	NA	NA	TRUE	0.0308	0.0155	1.2167844183879608	0.6123428079549803	1.9870967741935484	TRUE	TRUE	FALSE	TRUE	TRUE	TRUE	FALSE	FALSE	0
categorical	20098	both_sexes	1		AFR	categorical-20098-both_sexes-1	1.6856377951621484	1.1376786159245214	1.4816467248022716	0.7306	0.4931	0.9832	0.0056	NA	NA	0.9136498314867381	2.3129645355188253	0.39501246882793023	0.396	1.0025	0.9933	0.0089	NA	NA	-2.331445179837534	0.9987899983592723	-2.334269649943867	-1.01051	0.432902	-2.184340635378537	0.7427465546747465	-0.946751	0.321926	-2.9408963550629648	13.4576	20.3412	31.049328212666474	46.93114634403544	0.6615932196723889	TRUE	13.4576	20.3412	31.049328212666474	46.93114634403544	0.6615932196723889	TRUE	TRUE	FALSE	TRUE	TRUE	TRUE	FALSE	FALSE	0
categorical	20098	both_sexes	1		CSA	categorical-20098-both_sexes-1	0.06892285009360391	0.6797775415586553	0.10139030179721939	0.0299	0.2949	0.9937	0.0059	NA	NA	2.2776812099494994	1.3793790466893843	1.6512366310160427	0.9881	0.5984	0.9824	0.0086	NA	NA	0.2926478045646682	0.16425905704615668	1.7816235514029184	0.126956	0.0712586	0.3829275177391162	0.16500798794901322	0.166121	0.0715835	2.320660487402823	0.503185	0.180691	1.1598978034899694	0.4165130002094778	2.7847817544869415	TRUE	0.503185	0.180691	1.1598978034899694	0.4165130002094778	2.7847817544869415	TRUE	TRUE	FALSE	TRUE	TRUE	TRUE	FALSE	FALSE	0
categorical	20098	both_sexes	1		EAS	categorical-20098-both_sexes-1	3.4187872068703786	2.776896588666338	1.2311539510775666	1.3539	1.0997	0.967	0.0074	NA	NA	3.5604475675361793	5.808579815321613	0.6129635264965438	1.41	2.3003	0.9708	0.0113	NA	NA	3.1712477210224557	8.557093829052414	0.37059868506474347	1.25587	3.38876	2.5104109765069085	4.007422619968506	0.994167	1.58701	0.6264402870807366	168.845	1788.46	426.35728336216044	4516.1120969047915	0.09440803820046297	TRUE	168.845	1788.46	426.35728336216044	4516.1120969047915	0.09440803820046297	TRUE	TRUE	FALSE	TRUE	TRUE	TRUE	FALSE	FALSE	0
categorical	20098	both_sexes	1		EUR	categorical-20098-both_sexes-1	0.040892919829245894	0.01597379680829918	2.5599999999999996	0.0192	0.0075	0.9932	0.0075	NA	NA	0.06772889846718852	0.035355336935702183	1.9156626506024097	0.0318	0.0166	0.9835	0.0118	NA	NA	NA	NA	NA	NA	NA	NA	NA	NA	NA	NA	NA	NA	NA	NA	NA	TRUE	0.0318	0.0166	0.06772889846718852	0.035355336935702183	1.9156626506024097	TRUE	TRUE	FALSE	TRUE	TRUE	TRUE	FALSE	FALSE	0
categorical	20098	both_sexes	2		AFR	categorical-20098-both_sexes-2	0.7061875900264089	1.0966546619209478	0.6439471007121057	0.3165	0.4915	0.9922	0.0057	NA	NA	5.353415117694669	2.0598811472745044	2.5988951473136916	2.3993	0.9232	0.9827	0.0078	NA	NA	2.3322263518199184	1.9389702294118467	1.2028169986536406	1.04526	0.86901	-1.42402448623774	0.5638299893348924	-0.638221	0.252698	-2.525627428788515	-1.14426	0.486123	-2.553119152491686	1.0846572822319367	-2.3538487172999427	TRUE	-1.14426	0.486123	-2.553119152491686	1.0846572822319367	-2.3538487172999427	TRUE	TRUE	FALSE	TRUE	TRUE	TRUE	FALSE	FALSE	0
categorical	20098	both_sexes	2		CSA	categorical-20098-both_sexes-2	0.6433196978632606	0.6482714851463646	0.9923615531508594	0.3118	0.3142	0.9901	0.0065	NA	NA	0.04931154836091061	1.4003241787677836	0.035214380433181085	0.0239	0.6787	0.9926	0.01	NA	NA	0.9010891113746416	2.0049332795453787	0.4494359590753887	0.436734	0.971738	0.44795724683189897	0.2292429922712994	0.217113	0.111108	1.9540717140079924	0.06988910000000001	0.0980207	0.14419831525315976	0.20224068989206323	0.7130034778368243	TRUE	0.06988910000000001	0.0980207	0.14419831525315976	0.20224068989206323	0.7130034778368243	TRUE	TRUE	FALSE	TRUE	TRUE	TRUE	FALSE	FALSE	0
categorical	20098	both_sexes	2		EAS	categorical-20098-both_sexes-2	1.3961784796039098	2.219897118371253	0.6289383719855862	0.6807	1.0823	0.9833	0.0063	NA	NA	4.487379576432253	5.235412911986161	0.8571204701273263	2.1878	2.5525	0.9797	0.0107	NA	NA	1.119582539380572	228.29887153047275	0.004904021346558137	0.545847	111.306	-0.5876892006295141	0.3363729721163544	-0.286525	0.163997	-1.7471356183344813	0.91318	0.722964	1.873016400770822	1.4828658415283698	1.2631057701351658	TRUE	0.91318	0.722964	1.873016400770822	1.4828658415283698	1.2631057701351658	TRUE	TRUE	FALSE	TRUE	TRUE	TRUE	FALSE	FALSE	0
categorical	20098	both_sexes	2		EUR	categorical-20098-both_sexes-2	0.03407766839038391	0.014859448426039493	2.293333333333334	0.0172	0.0075	0.9917	0.0066	NA	NA	0.02654888118785723	0.03070952674714829	0.864516129032258	0.0134	0.0155	0.9942	0.0101	NA	NA	NA	NA	NA	NA	NA	NA	NA	NA	NA	NA	NA	NA	NA	NA	NA	TRUE	0.0134	0.0155	0.02654888118785723	0.03070952674714829	0.864516129032258	TRUE	TRUE	FALSE	TRUE	TRUE	TRUE	FALSE	FALSE	0
categorical	20098	both_sexes	3		EUR	categorical-20098-both_sexes-3	0.16244725289888695	0.06297112612372585	2.5797101449275357	0.0178	0.0069	0.9865	0.0063	NA	NA	0.1870881283386058	0.14784525263831286	1.2654320987654322	0.0205	0.0162	0.9864	0.0103	NA	NA	NA	NA	NA	NA	NA	NA	NA	NA	NA	NA	NA	NA	NA	NA	NA	TRUE	0.0205	0.0162	0.1870881283386058	0.14784525263831286	1.2654320987654322	TRUE	TRUE	FALSE	TRUE	TRUE	TRUE	FALSE	FALSE	0
categorical	20099	both_sexes	1		EUR	categorical-20099-both_sexes-1	-0.016398458508735364	0.05700416529227055	-0.2876712328767123	-0.0021	0.0073	1.0004	0.0061	NA	NA	-0.0851158084501026	0.13587294192952157	-0.6264367816091955	-0.0109	0.0174	1.0048	0.0113	NA	NA	NA	NA	NA	NA	NA	NA	NA	NA	NA	NA	NA	NA	NA	NA	NA	TRUE	-0.0109	0.0174	-0.0851158084501026	0.13587294192952157	-0.6264367816091955	TRUE	TRUE	FALSE	TRUE	TRUE	TRUE	FALSE	FALSE	0
categorical	20099	both_sexes	2		EUR	categorical-20099-both_sexes-2	0.04851820641647292	0.05903048447337539	0.821917808219178	0.006	0.0073	0.9877	0.0071	NA	NA	0.14555461924941873	0.11886960572035864	1.2244897959183674	0.018	0.0147	0.9813	0.0106	NA	NA	NA	NA	NA	NA	NA	NA	NA	NA	NA	NA	NA	NA	NA	NA	NA	TRUE	0.018	0.0147	0.14555461924941873	0.11886960572035864	1.2244897959183674	TRUE	TRUE	FALSE	TRUE	TRUE	TRUE	FALSE	FALSE	0
categorical	20099	both_sexes	3		EUR	categorical-20099-both_sexes-3	0.8994120780922555	0.36505549051979785	2.463768115942029	0.017	0.0069	0.98	0.0066	NA	NA	0.15871977848686863	0.7459829588882825	0.21276595744680854	0.003	0.0141	0.9906	0.0102	NA	NA	NA	NA	NA	NA	NA	NA	NA	NA	NA	NA	NA	NA	NA	NA	NA	TRUE	0.003	0.0141	0.15871977848686863	0.7459829588882825	0.21276595744680854	TRUE	TRUE	FALSE	TRUE	TRUE	TRUE	FALSE	FALSE	0
categorical	2010	both_sexes	2010		AFR	categorical-2010-both_sexes-2010	0.11917042110846164	0.2249956280652881	0.5296566077003121	0.0509	0.0961	1.0005	0.0057	0.1122	1.4137	-0.1091029788537193	0.4647412296665941	-0.23476070528967252	-0.0466	0.1985	1.0072	0.0093	1.7786	2.2963	0.3177144299658244	0.19226894868732544	1.652447949265603	0.135702	0.0821218	0.18255761293652412	0.18651411774263787	0.0779739	0.0796638	0.9787871027995149	0.16172	0.0997761	0.37862947940393743	0.23360235468683654	1.6208290362120787	TRUE	0.16172	0.0997761	0.37862947940393743	0.23360235468683654	1.6208290362120787	TRUE	TRUE	FALSE	TRUE	TRUE	TRUE	TRUE	FALSE	3
categorical	2010	both_sexes	2010		AMR	categorical-2010-both_sexes-2010	0.4839469269630304	0.9875023969149554	0.49007164790174	0.2394	0.4885	0.9934	0.0066	NA	NA	2.5254590470130074	2.210105159768927	1.1426872770511298	1.2493	1.0933	0.9861	0.0104	NA	NA	0.06632438053547846	0.6140930719288068	0.1080037922055691	0.0328095	0.303781	-0.19973443823423107	1.035193607862791	-0.0988051	0.512092	-0.192944041305078	0.298634	0.300005	0.6036884151490293	0.6064598906580783	0.9954300761653971	TRUE	0.298634	0.300005	0.6036884151490293	0.6064598906580783	0.9954300761653971	FALSE	TRUE	FALSE	TRUE	TRUE	TRUE	TRUE	FALSE	3
categorical	2010	both_sexes	2010		CSA	categorical-2010-both_sexes-2010	0.23795159824337483	0.13475830308680925	1.7657657657657653	0.1176	0.0666	0.9941	0.0064	NA	NA	0.4269369662359872	0.27174234391228946	1.5711094564408044	0.211	0.1343	0.9868	0.0103	NA	NA	0.41251013889351046	0.08660972794531668	4.762861501585128	0.20387	0.0428041	0.4235882426382595	0.07850541215922664	0.209345	0.0387988	5.39565656669794	0.21161799999999997	0.0420068	0.4281874261655314	0.08499647276436904	5.037708180580286	TRUE	0.21161799999999997	0.0420068	0.4281874261655314	0.08499647276436904	5.037708180580286	TRUE	TRUE	TRUE	TRUE	TRUE	TRUE	TRUE	TRUE	3
categorical	2010	both_sexes	2010		EAS	categorical-2010-both_sexes-2010	0.5555750985480726	0.33867824412624387	1.6404215747055175	0.2646	0.1613	0.9888	0.0069	NA	NA	-0.08440710113995661	0.7980880383904853	-0.1057616416732439	-0.0402	0.3801	0.9972	0.0111	NA	NA	0.7026513227657477	0.35333400447343033	1.9886320418350365	0.33464699999999997	0.16828	0.6433311879049006	0.5707452802828036	0.306395	0.271825	1.1271774119378277	0.318468	0.13097	0.6686806140756145	0.27499497602736617	2.431610292433381	TRUE	0.318468	0.13097	0.6686806140756145	0.27499497602736617	2.431610292433381	TRUE	TRUE	FALSE	TRUE	TRUE	TRUE	TRUE	FALSE	3
categorical	2010	both_sexes	2010		EUR	categorical-2010-both_sexes-2010	0.07990371383243669	0.005366667346954703	14.88888888888889	0.0402	0.0027	1.0313	0.0102	0.0836	0.0272	0.08984198669716761	0.006559260090722415	13.696969696969695	0.0452	0.0033	1.0067	0.013	0.0179	0.0347	NA	NA	NA	NA	NA	NA	NA	NA	NA	NA	NA	NA	NA	NA	NA	TRUE	0.0452	0.0033	0.08984198669716761	0.006559260090722415	13.696969696969695	TRUE	TRUE	TRUE	TRUE	TRUE	TRUE	TRUE	TRUE	3
categorical	2010	both_sexes	2010		MID	categorical-2010-both_sexes-2010	0.5512643567872703	0.653440991175144	0.843632958801498	0.2703	0.3204	0.9883	0.0058	NA	NA	1.9884674356921515	1.4412819864652755	1.3796519032121124	0.975	0.7067	0.9812	0.0091	NA	NA	0.5943865675157574	0.31593790345167005	1.8813398488183688	0.291444	0.154913	0.6230368142199659	0.25883727651371224	0.305492	0.126915	2.407059843202143	0.380682	0.07169930000000001	0.7763833439529844	0.1462274084224844	5.3094242203201425	TRUE	0.380682	0.07169930000000001	0.7763833439529844	0.1462274084224844	5.3094242203201425	TRUE	TRUE	TRUE	TRUE	TRUE	TRUE	TRUE	TRUE	3
categorical	20100	both_sexes	1		EUR	categorical-20100-both_sexes-1	-0.2246232017436999	0.1266058046191763	-1.7741935483870968	-0.011	0.0062	1.0081	0.0062	NA	NA	0.14090000836650265	0.31447248244117987	0.44805194805194803	0.0069	0.0154	0.9987	0.0102	NA	NA	NA	NA	NA	NA	NA	NA	NA	NA	NA	NA	NA	NA	NA	NA	NA	TRUE	0.0069	0.0154	0.14090000836650265	0.31447248244117987	0.44805194805194803	TRUE	TRUE	FALSE	TRUE	TRUE	TRUE	FALSE	FALSE	0
categorical	20100	both_sexes	2		EUR	categorical-20100-both_sexes-2	0.1347767836679249	0.14072281824150984	0.9577464788732393	0.0068	0.0071	1.0064	0.0072	0.4336	0.488	0.15063287586415133	0.31910385544905745	0.47204968944099374	0.0076	0.0161	1.0063	0.0112	0.4286	0.7632	NA	NA	NA	NA	NA	NA	NA	NA	NA	NA	NA	NA	NA	NA	NA	TRUE	0.0076	0.0161	0.15063287586415133	0.31910385544905745	0.47204968944099374	TRUE	TRUE	FALSE	TRUE	TRUE	TRUE	FALSE	FALSE	0
categorical	20101	both_sexes	1		EUR	categorical-20101-both_sexes-1	0.03734735297983053	0.03912579835982245	0.9545454545454547	0.0063	0.0066	0.9909	0.0065	NA	NA	-0.05453899165308585	0.09129352950625241	-0.5974025974025974	-0.0092	0.0154	0.9993	0.0099	NA	NA	NA	NA	NA	NA	NA	NA	NA	NA	NA	NA	NA	NA	NA	NA	NA	TRUE	-0.0092	0.0154	-0.05453899165308585	0.09129352950625241	-0.5974025974025974	TRUE	TRUE	FALSE	TRUE	TRUE	TRUE	FALSE	FALSE	0
categorical	20101	both_sexes	2		EUR	categorical-20101-both_sexes-2	0.025310963335567867	0.03662011716635351	0.6911764705882354	0.0047	0.0068	0.9997	0.0065	NA	NA	-0.002692655673996582	0.09047323064628514	-0.029761904761904767	-5e-4	0.0168	1.0034	0.0109	0.605	1.956	NA	NA	NA	NA	NA	NA	NA	NA	NA	NA	NA	NA	NA	NA	NA	TRUE	-5e-4	0.0168	-0.002692655673996582	0.09047323064628514	-0.029761904761904767	TRUE	TRUE	FALSE	TRUE	TRUE	TRUE	FALSE	FALSE	0
categorical	20101	both_sexes	3		EUR	categorical-20101-both_sexes-3	-0.39639630722754543	0.21246842067396435	-1.8656716417910448	-0.0125	0.0067	1.0058	0.0071	NA	NA	0.2758918298303716	0.462990886841773	0.5958904109589042	0.0087	0.0146	0.9946	0.0108	NA	NA	NA	NA	NA	NA	NA	NA	NA	NA	NA	NA	NA	NA	NA	NA	NA	TRUE	0.0087	0.0146	0.2758918298303716	0.462990886841773	0.5958904109589042	TRUE	TRUE	FALSE	TRUE	TRUE	TRUE	FALSE	FALSE	0
categorical	20102	both_sexes	1		EUR	categorical-20102-both_sexes-1	-0.029397421233199467	0.06398262268402237	-0.45945945945945943	-0.0034	0.0074	1.0064	0.0072	2.9372	3.3008	0.04409613184979921	0.1478517362022679	0.29824561403508776	0.0051	0.0171	1.002	0.0109	0.9382	5.021	NA	NA	NA	NA	NA	NA	NA	NA	NA	NA	NA	NA	NA	NA	NA	TRUE	0.0051	0.0171	0.04409613184979921	0.1478517362022679	0.29824561403508776	TRUE	TRUE	FALSE	TRUE	TRUE	TRUE	FALSE	FALSE	0
categorical	20102	both_sexes	2		EUR	categorical-20102-both_sexes-2	0.13178317422029345	0.0760287543578616	1.7333333333333334	0.013	0.0075	0.9867	0.0066	NA	NA	0.10137167247714882	0.15509865889003768	0.6535947712418301	0.01	0.0153	0.9901	0.0104	NA	NA	NA	NA	NA	NA	NA	NA	NA	NA	NA	NA	NA	NA	NA	NA	NA	TRUE	0.01	0.0153	0.10137167247714882	0.15509865889003768	0.6535947712418301	TRUE	TRUE	FALSE	TRUE	TRUE	TRUE	FALSE	FALSE	0
categorical	20102	both_sexes	3		EUR	categorical-20102-both_sexes-3	0.21814508643776365	0.34704900115098763	0.6285714285714286	0.0044	0.007	0.9869	0.0062	NA	NA	1.8839802919625044	0.8279597598887847	2.275449101796408	0.038	0.0167	0.9661	0.0114	NA	NA	NA	NA	NA	NA	NA	NA	NA	NA	NA	NA	NA	NA	NA	NA	NA	TRUE	0.038	0.0167	1.8839802919625044	0.8279597598887847	2.275449101796408	TRUE	TRUE	FALSE	TRUE	TRUE	TRUE	FALSE	FALSE	0
categorical	20103	both_sexes	1		EUR	categorical-20103-both_sexes-1	0.42491955281225835	0.28592717572413645	1.4861111111111112	0.0107	0.0072	0.9836	0.0066	NA	NA	0.36932260197700956	0.5996528268658974	0.6158940397350992	0.0093	0.0151	0.9882	0.0102	NA	NA	NA	NA	NA	NA	NA	NA	NA	NA	NA	NA	NA	NA	NA	NA	NA	TRUE	0.0093	0.0151	0.36932260197700956	0.5996528268658974	0.6158940397350992	TRUE	TRUE	FALSE	TRUE	TRUE	TRUE	FALSE	FALSE	0
categorical	20103	both_sexes	2		EUR	categorical-20103-both_sexes-2	0.3394242877609034	0.2368898674997972	1.432835820895522	0.0096	0.0067	0.9824	0.0069	NA	NA	0.4419587080220097	0.4843867439921226	0.9124087591240876	0.0125	0.0137	0.982	0.0103	NA	NA	NA	NA	NA	NA	NA	NA	NA	NA	NA	NA	NA	NA	NA	NA	NA	TRUE	0.0125	0.0137	0.4419587080220097	0.4843867439921226	0.9124087591240876	TRUE	TRUE	FALSE	TRUE	TRUE	TRUE	FALSE	FALSE	0
categorical	20104	both_sexes	1		EUR	categorical-20104-both_sexes-1	0.129027174016181	0.14398684636588313	0.8961038961038962	0.0069	0.0077	0.9926	0.007	NA	NA	0.16829631393414912	0.35342225926171317	0.47619047619047616	0.009	0.0189	0.9896	0.0123	NA	NA	NA	NA	NA	NA	NA	NA	NA	NA	NA	NA	NA	NA	NA	NA	NA	TRUE	0.009	0.0189	0.16829631393414912	0.35342225926171317	0.47619047619047616	TRUE	TRUE	FALSE	TRUE	TRUE	TRUE	FALSE	FALSE	0
categorical	20104	both_sexes	2		EUR	categorical-20104-both_sexes-2	0.06340569123393905	0.10265683342637749	0.6176470588235295	0.0042	0.0068	0.9993	0.0064	NA	NA	0.16757218397541035	0.22946821589425562	0.7302631578947368	0.0111	0.0152	0.9927	0.0101	NA	NA	NA	NA	NA	NA	NA	NA	NA	NA	NA	NA	NA	NA	NA	NA	NA	TRUE	0.0111	0.0152	0.16757218397541035	0.22946821589425562	0.7302631578947368	TRUE	TRUE	FALSE	TRUE	TRUE	TRUE	FALSE	FALSE	0
categorical	20105	both_sexes	78		AFR	categorical-20105-both_sexes-78	1.4759253872745648	2.190912378653503	0.6736578795458917	0.3501	0.5197	0.9985	0.0058	NA	NA	3.2465299649818404	4.420609429009165	0.7344077818043105	0.7701	1.0486	0.9933	0.0089	NA	NA	-29.96183340594772	62.6912060813556	-0.4779272130618394	-7.10716	14.8708	-12.273577989155735	8.717487323838071	-2.91138	2.06785	-1.4079261068259303	26.8569	367.974	113.22130972149174	1551.2772592315644	0.0729858631316343	TRUE	26.8569	367.974	113.22130972149174	1551.2772592315644	0.0729858631316343	TRUE	TRUE	FALSE	TRUE	TRUE	TRUE	FALSE	FALSE	0
categorical	20105	both_sexes	78		EUR	categorical-20105-both_sexes-78	0.014743292638482664	0.031124728903463406	0.47368421052631576	0.0036	0.0076	0.9959	0.007	NA	NA	-0.006962110412616814	0.06511620915329844	-0.10691823899371068	-0.0017	0.0159	1.0011	0.0115	4.8778	50.5145	NA	NA	NA	NA	NA	NA	NA	NA	NA	NA	NA	NA	NA	NA	NA	TRUE	-0.0017	0.0159	-0.006962110412616814	0.06511620915329844	-0.10691823899371068	TRUE	TRUE	FALSE	TRUE	TRUE	TRUE	FALSE	FALSE	0
categorical	20105	both_sexes	79		AFR	categorical-20105-both_sexes-79	2.285733194728554	1.3662323049125777	1.673019431988042	0.8954	0.5352	0.982	0.0058	NA	NA	3.4166018626588084	2.4263897717103986	1.408100999473961	1.3384	0.9505	0.9861	0.0081	NA	NA	-1858.9898195188462	11505.682469605426	-0.1615714517091656	-728.23	4507.17	-0.9504963917708502	0.6010707371351188	-0.372342	0.23546	-1.5813386562473455	-3.46876	2.9329400000000003	-8.854880362459928	7.487065351962437	-1.1826904062135604	TRUE	-3.46876	2.9329400000000003	-8.854880362459928	7.487065351962437	-1.1826904062135604	TRUE	TRUE	FALSE	TRUE	TRUE	TRUE	FALSE	FALSE	0
categorical	20105	both_sexes	79		CSA	categorical-20105-both_sexes-79	-0.7046088905430191	0.7280431922090613	-0.9678119349005424	-0.2676	0.2765	0.9954	0.0061	NA	NA	3.64363894892911	1.6443507180273376	2.2158526821457163	1.3838	0.6245	0.9744	0.0095	NA	NA	6.070616350574166	3.907419661390245	1.5536125823798164	2.30553	1.48398	0.7371641383855972	0.2642178016832205	0.279964	0.100346	2.7899866462041336	0.574746	0.187942	1.513345072511353	0.49486399142913345	3.058103031786402	TRUE	0.574746	0.187942	1.513345072511353	0.49486399142913345	3.058103031786402	TRUE	TRUE	FALSE	TRUE	TRUE	TRUE	FALSE	FALSE	0
categorical	20105	both_sexes	79		EUR	categorical-20105-both_sexes-79	0.019496959030113503	0.01978795841862266	0.9852941176470589	0.0067	0.0068	1.0036	0.0067	0.3013	0.563	0.03579292478662628	0.04335890888786436	0.8255033557046979	0.0123	0.0149	0.9987	0.0102	NA	NA	NA	NA	NA	NA	NA	NA	NA	NA	NA	NA	NA	NA	NA	NA	NA	TRUE	0.0123	0.0149	0.03579292478662628	0.04335890888786436	0.8255033557046979	TRUE	TRUE	FALSE	TRUE	TRUE	TRUE	FALSE	FALSE	0
categorical	20106	both_sexes	210		AFR	categorical-20106-both_sexes-210	2.920362554999755	1.0605950529863821	2.7535132723622575	1.2344	0.4483	0.9827	0.0056	NA	NA	6.660953316268479	2.2728388744234156	2.9306755490787975	2.8155	0.9607	0.978	0.0082	NA	NA	-1.7324535109774388	1.498278003215335	-1.156296433144956	-0.732286	0.633303	-0.29013177408651564	0.3894652661448231	-0.122635	0.164622	-0.7449490347584162	0.722553	0.391697	1.7094270294902283	0.9266828027428216	1.8446733061524596	TRUE	0.722553	0.391697	1.7094270294902283	0.9266828027428216	1.8446733061524596	TRUE	TRUE	FALSE	TRUE	TRUE	TRUE	FALSE	FALSE	0
categorical	20106	both_sexes	210		CSA	categorical-20106-both_sexes-210	-0.44495844788841266	0.6151266928315734	-0.7233606557377048	-0.2118	0.2928	1.0052	0.0064	NA	NA	0.6392863819284419	1.3659678131116428	0.4680098431251922	0.3043	0.6502	0.9988	0.0093	NA	NA	2.597145569488061	2.7986793934065473	0.927989670987937	1.23624	1.33217	0.5134249059464079	0.23638049896629149	0.24439	0.112517	2.172027338091133	0.286173	0.18210200000000001	0.6012044093841866	0.38256762642764747	1.5714983910116307	TRUE	0.286173	0.18210200000000001	0.6012044093841866	0.38256762642764747	1.5714983910116307	TRUE	TRUE	FALSE	TRUE	TRUE	TRUE	FALSE	FALSE	0
categorical	20106	both_sexes	210		EAS	categorical-20106-both_sexes-210	-0.705726438181145	2.103353679643395	-0.335524379476111	-0.342	1.0193	0.9787	0.0065	NA	NA	-0.9937948907252615	4.847432678161777	-0.20501468647567153	-0.4816	2.3491	0.9838	0.0105	NA	NA	-0.427389581784579	0.9346005380771202	-0.4572965287008129	-0.207116	0.452914	4.536005093219384	7.866703717018866	2.19818	3.81226	0.5766081012312905	0.860576	1.25515	1.775822325333851	2.590036663400772	0.685635979763375	TRUE	0.860576	1.25515	1.775822325333851	2.590036663400772	0.685635979763375	TRUE	TRUE	FALSE	TRUE	TRUE	TRUE	FALSE	FALSE	0
categorical	20106	both_sexes	210		EUR	categorical-20106-both_sexes-210	0.0505766029809884	0.015911740263681744	3.1785714285714284	0.0267	0.0084	0.9995	0.0068	NA	NA	0.08675686953293141	0.029171523816749863	2.974025974025974	0.0458	0.0154	0.9877	0.01	NA	NA	NA	NA	NA	NA	NA	NA	NA	NA	NA	NA	NA	NA	NA	NA	NA	TRUE	0.0458	0.0154	0.08675686953293141	0.029171523816749863	2.974025974025974	TRUE	TRUE	FALSE	TRUE	TRUE	TRUE	FALSE	FALSE	0
categorical	20106	both_sexes	211		CSA	categorical-20106-both_sexes-211	-0.11183430489721717	1.105736272783758	-0.10114012504597279	-0.0275	0.2719	0.9899	0.0055	NA	NA	-2.390407433403064	2.4928883237088773	-0.9588907014681893	-0.5878	0.613	0.9981	0.0089	NA	NA	1.2962287276926836	1.299876559383331	0.9971937091531384	0.318742	0.319639	1.4323981773355352	0.4178780303279435	0.352226	0.102756	3.4277901047140804	0.28466199999999997	0.160281	1.1576355236600593	0.6518150626629405	1.7760183677416537	TRUE	0.28466199999999997	0.160281	1.1576355236600593	0.6518150626629405	1.7760183677416537	TRUE	TRUE	FALSE	TRUE	TRUE	TRUE	FALSE	FALSE	0
categorical	20106	both_sexes	211		EUR	categorical-20106-both_sexes-211	0.06235517116667095	0.033373190201880225	1.868421052631579	0.0142	0.0076	1.0013	0.0074	0.0708	0.4039	0.11812352847770763	0.070698468717141	1.670807453416149	0.0269	0.0161	0.9933	0.0108	NA	NA	NA	NA	NA	NA	NA	NA	NA	NA	NA	NA	NA	NA	NA	NA	NA	TRUE	0.0269	0.0161	0.11812352847770763	0.070698468717141	1.670807453416149	TRUE	TRUE	FALSE	TRUE	TRUE	TRUE	FALSE	FALSE	0
categorical	20107	both_sexes	1		AFR	categorical-20107-both_sexes-1	-0.014016657040844255	0.37144141158237276	-0.03773584905660377	-0.005	0.1325	1.0033	0.0056	1.0852	1.822	-0.9049153785569051	0.6184149086420485	-1.4632819582955576	-0.3228	0.2206	1.0131	0.0079	4.2564	2.5578	2.0321433477758246	0.7198702756350875	2.8229299313449454	0.724903	0.256791	1.5064037721564303	0.48083020646052954	0.537362	0.171521	3.132922499285802	0.530379	0.114448	1.4868281089331872	0.32083567300210863	4.634235635397736	TRUE	0.530379	0.114448	1.4868281089331872	0.32083567300210863	4.634235635397736	TRUE	TRUE	TRUE	TRUE	TRUE	TRUE	TRUE	TRUE	4
categorical	20107	both_sexes	1		AMR	categorical-20107-both_sexes-1	1.8544483564863161	1.0175903940372777	1.8223917672107874	1.0271	0.5636	0.9921	0.0061	NA	NA	2.470130266292405	2.0832075880770247	1.1857340960305078	1.3681	1.1538	0.9899	0.0093	NA	NA	0.5558740996526382	0.6331557207242805	0.877942157762962	0.307875	0.350678	1.1301428248099814	0.7714945709569565	0.625938	0.427298	1.464874630819709	0.343518	0.236819	0.6202282061371496	0.42758115600694474	1.4505508426266471	TRUE	0.343518	0.236819	0.6202282061371496	0.42758115600694474	1.4505508426266471	FALSE	TRUE	FALSE	TRUE	TRUE	TRUE	TRUE	FALSE	4
categorical	20107	both_sexes	1		CSA	categorical-20107-both_sexes-1	0.033949958013365845	0.10756422340868388	0.315625	0.0202	0.064	0.998	0.0061	NA	NA	0.24739771383997292	0.23613708420187632	1.0476868327402136	0.1472	0.1405	0.9897	0.0101	NA	NA	0.2938805845714412	0.0699582582831163	4.20079904479792	0.174857	0.0416247	0.34772152046045973	0.08120594660058404	0.206892	0.048317	4.281971148870998	0.187066	0.0444045	0.31440014087763846	0.07463024309923286	4.212771228141293	TRUE	0.187066	0.0444045	0.31440014087763846	0.07463024309923286	4.212771228141293	TRUE	TRUE	TRUE	TRUE	TRUE	TRUE	TRUE	TRUE	4
categorical	20107	both_sexes	1		EAS	categorical-20107-both_sexes-1	0.24432891273368976	0.5008631753314603	0.48781568453699603	0.1101	0.2257	1.0047	0.0066	0.5006	0.7017	2.312580926065196	0.979534805455501	2.360897145446307	1.0421	0.4414	0.986	0.0105	NA	NA	1.1847844070789249	0.4640895657682452	2.5529218807530283	0.53389	0.209129	-5.092293878746575	241.6969954720898	-2.2947	108.914	-0.021068916760012487	0.761854	0.16730699999999998	1.6906717482453448	0.371280085401775	4.553628957545112	TRUE	0.761854	0.16730699999999998	1.6906717482453448	0.371280085401775	4.553628957545112	TRUE	TRUE	TRUE	TRUE	TRUE	TRUE	TRUE	TRUE	4
categorical	20107	both_sexes	1		EUR	categorical-20107-both_sexes-1	0.043123511941055494	0.0038895716652716725	11.086956521739129	0.0255	0.0023	1.0561	0.0093	0.2288	0.038	0.04870420172166268	0.00524246615754008	9.29032258064516	0.0288	0.0031	1.0396	0.0127	0.1617	0.0519	NA	NA	NA	NA	NA	NA	NA	NA	NA	NA	NA	NA	NA	NA	NA	TRUE	0.0288	0.0031	0.04870420172166268	0.00524246615754008	9.29032258064516	TRUE	TRUE	TRUE	TRUE	TRUE	TRUE	TRUE	TRUE	4
categorical	20107	both_sexes	1		MID	categorical-20107-both_sexes-1	0.9289408242461331	0.727888640948227	1.2762128325508606	0.4893	0.3834	0.9857	0.0066	NA	NA	4.119576322361914	1.5026704729017257	2.741503474415667	2.1699	0.7915	0.9687	0.0095	NA	NA	0.28188123621488786	0.22999686305767839	1.2255873078764468	0.148475	0.121146	-0.16432323383125888	0.4691464416552926	-0.0865538	0.247113	-0.3502600025089737	0.193323	0.28713	0.3670256018102088	0.5451191066131049	0.6732943266116391	TRUE	0.193323	0.28713	0.3670256018102088	0.5451191066131049	0.6732943266116391	TRUE	TRUE	FALSE	TRUE	TRUE	TRUE	TRUE	FALSE	4
categorical	20107	both_sexes	10		AFR	categorical-20107-both_sexes-10	-0.44501666873101786	0.7132995449296954	-0.6238846945778997	-0.0909	0.1457	0.9848	0.0059	NA	NA	1.2601462104660508	1.3081238051147193	0.9633233532934132	0.2574	0.2672	0.9785	0.0083	NA	NA	2.615131396802919	0.8421291779072173	3.1053803447373776	0.534172	0.172015	2.284022349979102	0.7793519640113115	0.466539	0.159192	2.9306686265641484	0.505508	0.144763	2.474801828128486	0.7087122994005318	3.4919696331244863	TRUE	0.505508	0.144763	2.474801828128486	0.7087122994005318	3.4919696331244863	TRUE	TRUE	FALSE	TRUE	TRUE	TRUE	FALSE	FALSE	0
categorical	20107	both_sexes	10		CSA	categorical-20107-both_sexes-10	0.7508425637688853	0.40097351572998063	1.872549019607843	0.1146	0.0612	0.9785	0.0059	NA	NA	2.1286976349782796	0.9008800394260187	2.3629090909090906	0.3249	0.1375	0.965	0.0095	NA	NA	0.6134010290266358	0.3111036885532907	1.9716932058218364	0.0936225	0.0474833	0.6526892265278585	0.3186383216103083	0.099619	0.0486333	2.04837014967111	0.104621	0.0488585	0.6854616043984691	0.3201137993185173	2.1413060163533473	TRUE	0.104621	0.0488585	0.6854616043984691	0.3201137993185173	2.1413060163533473	TRUE	TRUE	FALSE	TRUE	TRUE	TRUE	FALSE	FALSE	0
categorical	20107	both_sexes	10		EAS	categorical-20107-both_sexes-10	-1.3856329186715226	1.4768111565900872	-0.9382600561272219	-0.2006	0.2138	0.9934	0.007	NA	NA	-3.097987856551236	3.327314939800959	-0.9310774340876065	-0.4485	0.4817	1.0039	0.0113	NA	NA	1.5649777496804327	1.86523735756544	0.8390233786240939	0.226564	0.270033	1.2624317784051953	1.9367777371201802	0.182764	0.28039	0.6518206783408825	-0.0435758	0.128574	-0.3009973227190754	0.8881174819804204	-0.33891611056667753	TRUE	-0.0435758	0.128574	-0.3009973227190754	0.8881174819804204	-0.33891611056667753	TRUE	TRUE	FALSE	TRUE	TRUE	TRUE	FALSE	FALSE	0
categorical	20107	both_sexes	10		EUR	categorical-20107-both_sexes-10	0.021943732819831585	0.006400255405784212	3.4285714285714284	0.0048	0.0014	1.0412	0.0076	0.5297	0.0982	0.029258310426442113	0.014171994112807897	2.0645161290322585	0.0064	0.0031	1.0334	0.011	0.4359	0.1438	NA	NA	NA	NA	NA	NA	NA	NA	NA	NA	NA	NA	NA	NA	NA	TRUE	0.0064	0.0031	0.029258310426442113	0.014171994112807897	2.0645161290322585	TRUE	TRUE	FALSE	TRUE	TRUE	TRUE	FALSE	FALSE	0
categorical	20107	both_sexes	10		MID	categorical-20107-both_sexes-10	-1.666057912124161	1.6817277529238723	-0.9906822963630899	-0.3296	0.3327	0.9842	0.0062	NA	NA	-22.982096187086498	4.591263354315458	-5.005614884949907	-4.5466	0.9083	1.0227	0.0097	NA	NA	2.7230644958750205	0.5621327921465524	4.844165887346234	0.53871	0.111208	3.1728192555508676	0.66760093030332	0.627686	0.132073	4.7525686552134045	0.8936540000000001	0.16688499999999998	4.517230938717855	0.843568187696725	5.354909069119454	TRUE	0.8936540000000001	0.16688499999999998	4.517230938717855	0.843568187696725	5.354909069119454	TRUE	TRUE	TRUE	TRUE	TRUE	TRUE	FALSE	FALSE	0
categorical	20107	both_sexes	100		AFR	categorical-20107-both_sexes-100	0.2184546585700594	0.21813897264727028	1.0014471780028944	0.1384	0.1382	0.9962	0.0057	NA	NA	0.5481886049232777	0.4324897142210714	1.2675182481751823	0.3473	0.274	0.9899	0.0092	NA	NA	0.4670241757445853	0.1315548475461346	3.550033955083304	0.295879	0.0833454	0.5818470380110519	0.16657167715967028	0.368624	0.10553	3.493073059793424	0.401114	0.137159	0.6331302161681417	0.21649582741915302	2.9244453517450553	TRUE	0.401114	0.137159	0.6331302161681417	0.21649582741915302	2.9244453517450553	TRUE	TRUE	FALSE	TRUE	TRUE	TRUE	TRUE	FALSE	2
categorical	20107	both_sexes	100		AMR	categorical-20107-both_sexes-100	1.8968004585395253	0.9588327114289984	1.9782392026578073	1.1909	0.602	0.9914	0.0066	NA	NA	1.0055001507061905	1.7940683823149894	0.5604580965909092	0.6313	1.1264	0.9965	0.0093	NA	NA	0.1240719972116917	0.7536170272573075	0.1646353422549857	0.0778982	0.473156	0.1339559378662495	0.28531644146483987	0.0841038	0.179135	0.46949953945348494	0.101935	0.302666	0.16235649906896168	0.48206986949729097	0.3367903894061441	TRUE	0.101935	0.302666	0.16235649906896168	0.48206986949729097	0.3367903894061441	FALSE	TRUE	FALSE	TRUE	TRUE	TRUE	TRUE	FALSE	2
categorical	20107	both_sexes	100		CSA	categorical-20107-both_sexes-100	0.019294500631746914	0.0966388350607324	0.19965576592082615	0.0116	0.0581	1.0038	0.006	0.7249	1.1388	0.405350845168683	0.21257217075321172	1.906885758998435	0.2437	0.1278	0.9882	0.0088	NA	NA	0.3734600295986414	0.09645038101576887	3.8720430719458085	0.224527	0.0579867	0.3824219924782838	0.08579216539955267	0.229915	0.0515789	4.4575398079447215	0.240698	0.0540585	0.40035756147070856	0.08991653124149057	4.452546778027507	TRUE	0.240698	0.0540585	0.40035756147070856	0.08991653124149057	4.452546778027507	TRUE	TRUE	TRUE	TRUE	TRUE	TRUE	TRUE	TRUE	2
categorical	20107	both_sexes	100		EAS	categorical-20107-both_sexes-100	0.1650230493550484	0.3546882688931724	0.46526221425369796	0.1038	0.2231	0.9998	0.007	NA	NA	0.16263832320829916	0.6697900837503074	0.24281984334203652	0.1023	0.4213	1	0.0105	NA	NA	0.5775997505518434	0.5307462410379452	1.088278551765661	0.363312	0.333841	0.17674954272733007	0.3661015682315144	0.111176	0.230279	0.48278826988131784	0.206074	0.164732	0.3276200373101372	0.26189380507086546	1.2509652040890658	TRUE	0.206074	0.164732	0.3276200373101372	0.26189380507086546	1.2509652040890658	TRUE	TRUE	FALSE	TRUE	TRUE	TRUE	TRUE	FALSE	2
categorical	20107	both_sexes	100		EUR	categorical-20107-both_sexes-100	0.021566550945072958	0.002614127387281571	8.25	0.0132	0.0016	1.0573	0.0075	0.3599	0.0468	0.025487742025995314	0.005228254774563142	4.875	0.0156	0.0032	1.0469	0.0129	0.2943	0.0813	NA	NA	NA	NA	NA	NA	NA	NA	NA	NA	NA	NA	NA	NA	NA	TRUE	0.0156	0.0032	0.025487742025995314	0.005228254774563142	4.875	TRUE	TRUE	TRUE	TRUE	TRUE	TRUE	TRUE	TRUE	2
categorical	20107	both_sexes	100		MID	categorical-20107-both_sexes-100	-0.36273844905315794	0.6502963013196098	-0.5578048780487804	-0.2287	0.41	1.0039	0.0059	NA	NA	1.4498435342347693	1.3312041114574356	1.089121887287025	0.9141	0.8393	0.9935	0.0089	NA	NA	0.3860777419163728	0.16253600920494715	2.3753366641945437	0.243415	0.102476	0.04451198878105739	0.5269541260217575	0.028064	0.332235	0.0844703297364817	0.349418	0.168406	0.5542078854012084	0.2671068266342201	2.0748548151491035	TRUE	0.349418	0.168406	0.5542078854012084	0.2671068266342201	2.0748548151491035	TRUE	TRUE	FALSE	TRUE	TRUE	TRUE	TRUE	FALSE	2
categorical	20107	both_sexes	101		AFR	categorical-20107-both_sexes-101	0.17724959099256324	0.25564430681430445	0.6933445661331087	0.0823	0.1187	0.9903	0.0057	NA	NA	0.33791568440745046	0.5754689029551993	0.5872005988023952	0.1569	0.2672	0.9899	0.0087	NA	NA	0.8787832273518779	0.20512429671965254	4.284149861354203	0.408034	0.0952427	1.3550763536896222	0.3476288758458036	0.629185	0.16141	3.8980546434545564	0.639811	0.13931	1.3779615803468153	0.30003208409688925	4.592714090876463	TRUE	0.639811	0.13931	1.3779615803468153	0.30003208409688925	4.592714090876463	TRUE	TRUE	TRUE	TRUE	TRUE	TRUE	TRUE	TRUE	2
categorical	20107	both_sexes	101		AMR	categorical-20107-both_sexes-101	0.4345853173228661	1.0597782299627787	0.41007194244604317	0.228	0.556	0.9892	0.0063	NA	NA	2.589594789977394	2.5064898784191616	1.0331558935361218	1.3586	1.315	0.9825	0.0105	NA	NA	0.3303305869882543	0.700237028992187	0.47174110095788724	0.173304	0.367371	0.46018201129799224	0.2719684473781278	0.241429	0.142685	1.6920419105021551	0.181396	0.287552	0.3457545536013097	0.5480959524860736	0.6308285110171378	TRUE	0.181396	0.287552	0.3457545536013097	0.5480959524860736	0.6308285110171378	FALSE	TRUE	FALSE	TRUE	TRUE	TRUE	TRUE	FALSE	2
categorical	20107	both_sexes	101		CSA	categorical-20107-both_sexes-101	0.14407774864061365	0.1670660350656466	0.8624000000000002	0.053900000000000003	0.0625	0.9961	0.0062	NA	NA	0.6658583893576411	0.3587241904929564	1.8561847988077496	0.2491	0.1342	0.9828	0.0096	NA	NA	0.3842224770288156	0.15652884610198614	2.454643259674169	0.143739	0.058558	0.37212689609006283	0.13884764617326253	0.139214	0.0519434	2.6801095038060656	0.147791	0.0551006	0.39505370221419167	0.1472870203478107	2.6822030976069224	TRUE	0.147791	0.0551006	0.39505370221419167	0.1472870203478107	2.6822030976069224	TRUE	TRUE	FALSE	TRUE	TRUE	TRUE	TRUE	FALSE	2
categorical	20107	both_sexes	101		EAS	categorical-20107-both_sexes-101	0.29418571671668586	0.4712357018345082	0.6242857142857143	0.1311	0.21	0.9965	0.0071	NA	NA	1.6809650678296673	1.1383708168602191	1.4766410408042578	0.7491	0.5073	0.9823	0.0125	NA	NA	0.8428880799737222	0.4233177628965364	1.9911474401789595	0.375622	0.188646	1.1929309352145252	0.4883078981181127	0.531614	0.217608	2.442989228337194	0.307454	0.207854	0.6899204831991756	0.46642012175766606	1.4791825031031396	TRUE	0.307454	0.207854	0.6899204831991756	0.46642012175766606	1.4791825031031396	TRUE	TRUE	FALSE	TRUE	TRUE	TRUE	TRUE	FALSE	2
categorical	20107	both_sexes	101		EUR	categorical-20107-both_sexes-101	0.013467667136393587	0.0023983516818235156	5.615384615384615	0.0073	0.0013	1.0421	0.0078	0.4343	0.08	0.019555790636407125	0.004612214772737529	4.24	0.0106	0.0025	1.029	0.0114	0.2996	0.1174	NA	NA	NA	NA	NA	NA	NA	NA	NA	NA	NA	NA	NA	NA	NA	TRUE	0.0106	0.0025	0.019555790636407125	0.004612214772737529	4.24	TRUE	TRUE	TRUE	TRUE	TRUE	TRUE	TRUE	TRUE	2
categorical	20107	both_sexes	101		MID	categorical-20107-both_sexes-101	0.08044675531147305	0.7414722103311431	0.10849598163031	0.0378	0.3484	0.9962	0.0056	NA	NA	1.4369748461985874	1.588291362141596	0.9047300013399439	0.6752	0.7463	0.991	0.0087	NA	NA	0.8784040802648861	0.48638150825737403	1.8059981009805766	0.412741	0.228539	0.1799112938362615	0.42949841630062663	0.084536	0.201811	0.41888697841049294	0.472131	0.275043	1.0047991278296582	0.5853522995008856	1.7165715906240118	TRUE	0.472131	0.275043	1.0047991278296582	0.5853522995008856	1.7165715906240118	TRUE	TRUE	FALSE	TRUE	TRUE	TRUE	TRUE	FALSE	2
categorical	20107	both_sexes	11		AFR	categorical-20107-both_sexes-11	-0.907975806944752	1.7192324518453892	-0.5281285878300803	-0.092	0.1742	1.04	0.007	1.1357	0.1977	0.019738604498798957	3.080209232037577	0.006408202499198975	0.002	0.3121	1.0392	0.0106	1.1148	0.301	7.372773421693635	1.6949539683118664	4.349836962850821	0.747041	0.17174	7.679422511884727	2.203489505316673	0.778112	0.223267	3.485118714364416	0.819398	0.151024	8.086886524553433	1.4905015029133066	5.425614471872021	TRUE	0.819398	0.151024	8.086886524553433	1.4905015029133066	5.425614471872021	TRUE	TRUE	TRUE	TRUE	TRUE	TRUE	FALSE	FALSE	0
categorical	20107	both_sexes	11		CSA	categorical-20107-both_sexes-11	-0.26555976094370315	0.4992178622935199	-0.531951640759931	-0.0308	0.0579	0.9832	0.0062	NA	NA	0.435414543105747	1.1329400190909933	0.38432267884322674	0.0505	0.1314	0.9817	0.0093	NA	NA	1.8703598137089186	0.5500113398160994	3.400584094019385	0.216927	0.0637911	1.777250078045573	0.44884341738074107	0.206128	0.0520575	3.9596215722998616	0.228477	0.0603942	1.9699447240628074	0.5207230296878635	3.7830950654201896	TRUE	0.228477	0.0603942	1.9699447240628074	0.5207230296878635	3.7830950654201896	TRUE	TRUE	FALSE	TRUE	TRUE	TRUE	FALSE	FALSE	0
categorical	20107	both_sexes	11		EUR	categorical-20107-both_sexes-11	0.01976604935998643	0.008471164011422757	2.333333333333333	0.0028	0.0012	1.0334	0.0062	0.6044	0.1119	0.01623639768856028	0.020471979694271662	0.793103448275862	0.0023	0.0029	1.0348	0.0117	0.6297	0.2109	NA	NA	NA	NA	NA	NA	NA	NA	NA	NA	NA	NA	NA	NA	NA	TRUE	0.0023	0.0029	0.01623639768856028	0.020471979694271662	0.793103448275862	TRUE	TRUE	FALSE	TRUE	TRUE	TRUE	FALSE	FALSE	0
categorical	20107	both_sexes	12		AFR	categorical-20107-both_sexes-12	-1.4744251370155141	1.1320525931367609	-1.3024351924587587	-0.1658	0.1273	0.9945	0.0054	NA	NA	-0.8537081613600082	2.410836276507273	-0.3541128734784213	-0.096	0.2711	0.9968	0.0088	NA	NA	3.872046722608402	2.3204410321299345	1.6686684423323819	0.435414	0.260935	3.4602926050324534	1.5996979169017478	0.389112	0.179887	2.1630912739664345	0.314326	0.107132	2.795236161746312	0.9527027369043791	2.9340066460067957	TRUE	0.314326	0.107132	2.795236161746312	0.9527027369043791	2.9340066460067957	TRUE	TRUE	FALSE	TRUE	TRUE	TRUE	FALSE	FALSE	0
categorical	20107	both_sexes	12		CSA	categorical-20107-both_sexes-12	0.962038604198861	0.42173311230036675	2.2811550151975686	0.1501	0.0658	0.9715	0.0059	NA	NA	3.238628292482907	0.9402469236240699	3.444444444444444	0.5053	0.1467	0.9503	0.01	NA	NA	1.2342615598027131	0.3186879460435595	3.8729471105694393	0.192573	0.0497226	1.4548638697155751	0.373244700226112	0.226992	0.0582347	3.8978821905152765	0.213378	0.0521328	1.3676074169669858	0.33413568384395986	4.092970260565326	TRUE	0.213378	0.0521328	1.3676074169669858	0.33413568384395986	4.092970260565326	TRUE	TRUE	TRUE	TRUE	TRUE	TRUE	FALSE	FALSE	0
categorical	20107	both_sexes	12		EUR	categorical-20107-both_sexes-12	0.038324140021390764	0.007984195837789743	4.8	0.0072	0.0015	1.0348	0.0067	0.3951	0.0759	0.032469063073678285	0.014903832230540854	2.1785714285714284	0.0061	0.0028	1.0377	0.0109	0.4275	0.1238	NA	NA	NA	NA	NA	NA	NA	NA	NA	NA	NA	NA	NA	NA	NA	TRUE	0.0061	0.0028	0.032469063073678285	0.014903832230540854	2.1785714285714284	TRUE	TRUE	FALSE	TRUE	TRUE	TRUE	FALSE	FALSE	0
categorical	20107	both_sexes	13		AFR	categorical-20107-both_sexes-13	0.6882674942015965	0.33737583363809376	2.0400616332819723	0.2648	0.1298	0.9909	0.0057	NA	NA	0.2079357988524461	0.8039317823132698	0.2586485612673779	0.08	0.3093	0.9952	0.0095	NA	NA	2.0848344976267374	0.74997244251106	2.779881472239551	0.802107	0.28854	0.9239029406586741	0.3527552851607178	0.355457	0.135717	2.6191044600160627	0.5141899999999999	0.156171	1.3364813551492405	0.40591927053231697	3.292480678230913	TRUE	0.5141899999999999	0.156171	1.3364813551492405	0.40591927053231697	3.292480678230913	TRUE	TRUE	FALSE	TRUE	TRUE	TRUE	FALSE	FALSE	0
categorical	20107	both_sexes	13		AMR	categorical-20107-both_sexes-13	5.8707826286015425	1.8394390292014038	3.1916157781812182	1.9338	0.6059	0.9718	0.0065	NA	NA	5.525906784869442	4.417203808364486	1.2509965635738833	1.8202	1.455	0.9722	0.0109	NA	NA	10.38853474633581	7307.694473644152	0.0014215885439385818	3.42192	2407.11	1.9530871560509737	0.4331349152900192	0.643335	0.142672	4.509188908825839	0.531352	0.177349	1.6131203285100253	0.5384100881165865	2.996081173279804	TRUE	0.531352	0.177349	1.6131203285100253	0.5384100881165865	2.996081173279804	FALSE	TRUE	FALSE	TRUE	TRUE	TRUE	FALSE	FALSE	0
categorical	20107	both_sexes	13		CSA	categorical-20107-both_sexes-13	0.3111191873504562	0.33905418480621896	0.9176090468497577	0.0568	0.0619	0.9785	0.006	NA	NA	1.6415919093121782	0.7268576788979849	2.258477769404672	0.2997	0.1327	0.965	0.009	NA	NA	0.9325742866325109	0.3029731229943365	3.0780759607179533	0.170257	0.0553128	0.7613546620306111	0.34209307433336744	0.138998	0.0624548	2.225577537675247	0.15704300000000002	0.05392619999999999	0.8601952559696777	0.2953780901566579	2.91218368807741	TRUE	0.15704300000000002	0.05392619999999999	0.8601952559696777	0.2953780901566579	2.91218368807741	TRUE	TRUE	FALSE	TRUE	TRUE	TRUE	FALSE	FALSE	0
categorical	20107	both_sexes	13		EAS	categorical-20107-both_sexes-13	0.28710677545350455	1.0542439267975245	0.2723342939481268	0.0567	0.2082	0.9857	0.0066	NA	NA	0.047091587508246775	2.33381856801623	0.02017791277934476	0.0093	0.4609	0.9913	0.0113	NA	NA	0.9866700305289705	1.640873453249719	0.6013078147951563	0.194855	0.324052	2.230601909976649	0.9603341868052725	0.440516	0.189654	2.3227350859987137	0.457575	0.17943	2.316982059579142	0.9085638222155612	2.550158836314998	TRUE	0.457575	0.17943	2.316982059579142	0.9085638222155612	2.550158836314998	TRUE	TRUE	FALSE	TRUE	TRUE	TRUE	FALSE	FALSE	0
categorical	20107	both_sexes	13		EUR	categorical-20107-both_sexes-13	0.022847883850219325	0.0051151978769147744	4.466666666666667	0.0067	0.0015	1.0541	0.008	0.5178	0.0763	0.03887550386455229	0.010571408945623867	3.6774193548387104	0.0114	0.0031	1.0349	0.0132	0.334	0.1266	NA	NA	NA	NA	NA	NA	NA	NA	NA	NA	NA	NA	NA	NA	NA	TRUE	0.0114	0.0031	0.03887550386455229	0.010571408945623867	3.6774193548387104	TRUE	TRUE	FALSE	TRUE	TRUE	TRUE	FALSE	FALSE	0
categorical	20107	both_sexes	13		MID	categorical-20107-both_sexes-13	0.2847003366249004	1.4725253380280245	0.19334155363748456	0.0784	0.4055	0.9889	0.0067	NA	NA	-3.181090495961897	3.0710596260673246	-1.0358283079106065	-0.876	0.8457	0.9975	0.0101	NA	NA	-0.010038083578045245	1.318137138900376	-0.0076153560064465475	-0.00276426	0.362985	-2.484170217853423	1.5182008588707285	-0.684084	0.418078	-1.6362592626256345	-0.294143	0.209466	-1.0681455499471693	0.7606510294830534	-1.4042517640094334	TRUE	-0.294143	0.209466	-1.0681455499471693	0.7606510294830534	-1.4042517640094334	TRUE	TRUE	FALSE	TRUE	TRUE	TRUE	FALSE	FALSE	0
categorical	20107	both_sexes	2		AFR	categorical-20107-both_sexes-2	0.009617691387462862	0.29465109068863493	0.032640949554896145	0.0044	0.1348	0.9996	0.0059	NA	NA	0.37246695736901625	0.5893021813772699	0.6320474777448071	0.1704	0.2696	0.9964	0.0089	NA	NA	1.4181810552162395	0.5540970592212523	2.559445193969088	0.648804	0.253494	0.36051478998114195	0.2160815467377088	0.164932	0.0988552	1.668420072995654	0.271406	0.117258	0.5932498065240329	0.25630710379798183	2.3146054000579914	TRUE	0.271406	0.117258	0.5932498065240329	0.25630710379798183	2.3146054000579914	TRUE	TRUE	FALSE	TRUE	TRUE	TRUE	FALSE	FALSE	0
categorical	20107	both_sexes	2		AMR	categorical-20107-both_sexes-2	0.49581595434203274	1.1668004194995143	0.4249363867684478	0.2171	0.5109	0.9883	0.0061	NA	NA	10.434744796815973	2.866414575286437	3.6403473826786703	4.569	1.2551	0.9562	0.0092	NA	NA	0.8810359464317982	1.1752185567989373	0.7496783822334849	0.385774	0.514586	-1.7287510509757553	1.0578328164155835	-0.756958	0.463187	-1.6342384393344371	-0.107852	0.8669549999999999	-0.24631387520818482	1.9799637065711515	-0.12440322738781139	TRUE	-0.107852	0.8669549999999999	-0.24631387520818482	1.9799637065711515	-0.12440322738781139	FALSE	TRUE	FALSE	TRUE	TRUE	TRUE	FALSE	FALSE	0
categorical	20107	both_sexes	2		CSA	categorical-20107-both_sexes-2	0.13745159154167622	0.12493603128947886	1.1001757469244289	0.0626	0.0569	0.9939	0.0058	NA	NA	0.4171853417399118	0.28500345977810815	1.4637904468412943	0.19	0.1298	0.9864	0.0084	NA	NA	0.2882311568957801	0.13265154482810979	2.1728443288713355	0.13127	0.0604139	0.36895652052245304	0.12179484523740981	0.168035	0.0554694	3.0293278816789075	0.12575999999999998	0.057212	0.27613278198532265	0.12562109353486228	2.1981402502971403	TRUE	0.12575999999999998	0.057212	0.27613278198532265	0.12562109353486228	2.1981402502971403	TRUE	TRUE	FALSE	TRUE	TRUE	TRUE	FALSE	FALSE	0
categorical	20107	both_sexes	2		EAS	categorical-20107-both_sexes-2	-0.13195321710127977	0.41891943681668437	-0.3149847094801223	-0.0618	0.1962	1.0021	0.0064	NA	NA	0.3324452411435155	1.030003752907077	0.3227611940298507	0.1557	0.4824	0.9972	0.0116	NA	NA	-0.6266155086663588	0.28970990715836803	-2.1629067325054354	-0.293474	0.135685	-0.2649078267401081	0.30867017524670726	-0.124069	0.144565	-0.8582229446961576	-0.119679	0.113549	-0.2555344509622016	0.24244588751833682	-1.053985504055518	TRUE	-0.119679	0.113549	-0.2555344509622016	0.24244588751833682	-1.053985504055518	TRUE	TRUE	FALSE	TRUE	TRUE	TRUE	FALSE	FALSE	0
categorical	20107	both_sexes	2		EUR	categorical-20107-both_sexes-2	0.010805617446285996	0.0032186945584681687	3.3571428571428577	0.0047	0.0014	1.0446	0.0074	0.554	0.0923	0.010805617446285996	0.005747668854407444	1.8800000000000001	0.0047	0.0025	1.0441	0.0115	0.548	0.1422	NA	NA	NA	NA	NA	NA	NA	NA	NA	NA	NA	NA	NA	NA	NA	TRUE	0.0047	0.0025	0.010805617446285996	0.005747668854407444	1.8800000000000001	TRUE	TRUE	FALSE	TRUE	TRUE	TRUE	FALSE	FALSE	0
categorical	20107	both_sexes	2		MID	categorical-20107-both_sexes-2	1.2446249683462673	0.8106875368166093	1.5352708803611739	0.5441	0.3544	0.9851	0.0054	NA	NA	7.859597369492631	1.8098645009291798	4.342644084934277	3.4359	0.7912	0.9578	0.0085	NA	NA	-0.05829584537459527	0.46469277558298566	-0.12545029412488617	-0.0254846	0.203145	0.6783240389882903	0.43125191468930046	0.296536	0.188526	1.5729183242629665	0.187292	0.117797	0.42842914826596046	0.26945981877648456	1.5899556015857788	TRUE	0.187292	0.117797	0.42842914826596046	0.26945981877648456	1.5899556015857788	TRUE	TRUE	FALSE	TRUE	TRUE	TRUE	FALSE	FALSE	0
categorical	20107	both_sexes	3		AFR	categorical-20107-both_sexes-3	0.6328908813088288	0.863791730313808	0.7326892109500805	0.091	0.1242	0.9572	0.0059	NA	NA	2.3243091487187977	1.6580350121321403	1.4018456375838928	0.3342	0.2384	0.9563	0.0081	NA	NA	4.3331882641312145	1.0799691727722953	4.012325882421127	0.623046	0.155283	4.176509519360606	1.1663692103382246	0.600518	0.167706	3.580778266728679	0.75267	0.131712	5.234703072908968	0.9160365248236093	5.714513483965015	TRUE	0.75267	0.131712	5.234703072908968	0.9160365248236093	5.714513483965015	TRUE	TRUE	TRUE	TRUE	TRUE	TRUE	TRUE	TRUE	3
categorical	20107	both_sexes	3		AMR	categorical-20107-both_sexes-3	-0.8494305649445402	1.9173914227359836	-0.44301364597347687	-0.2305	0.5203	0.9996	0.0062	NA	NA	-15.87827104198065	5.117588830969557	-3.1026859652912795	-4.3087	1.3887	1.0309	0.0115	NA	NA	5.4025257996529055	3.542442380020837	1.5250850176485093	1.46602	0.961271	1.224315044383491	2.1442833552872647	0.332228	0.581869	0.570967004600692	0.517267	0.20822	1.906214316864067	0.7673250856084691	2.4842330227643843	TRUE	0.517267	0.20822	1.906214316864067	0.7673250856084691	2.4842330227643843	FALSE	TRUE	FALSE	TRUE	TRUE	TRUE	TRUE	FALSE	3
categorical	20107	both_sexes	3		CSA	categorical-20107-both_sexes-3	0.24677794418368057	0.39271515483037495	0.6283891547049442	0.0394	0.0627	0.9882	0.0065	NA	NA	1.7744211062750432	0.8612174448034539	2.060363636363636	0.2833	0.1375	0.9728	0.0093	NA	NA	1.8487175523132873	0.3293596152109139	5.613066893855257	0.295162	0.0525848	1.9038292053811097	0.33367885557408816	0.303961	0.0532744	5.70557340861652	0.241984	0.0476059	1.5156424884605018	0.2981747749495908	5.083067434918782	TRUE	0.241984	0.0476059	1.5156424884605018	0.2981747749495908	5.083067434918782	TRUE	TRUE	TRUE	TRUE	TRUE	TRUE	TRUE	TRUE	3
categorical	20107	both_sexes	3		EAS	categorical-20107-both_sexes-3	0.3808029794537536	0.6885987270230342	0.5530114484818317	0.1111	0.2009	0.98	0.0059	NA	NA	1.3645154466295168	1.5334946265311376	0.8898077782744747	0.3981	0.4474	0.978	0.0106	NA	NA	1.9023730914437602	8.4141348882290945	0.2260925355623992	0.555021	2.45484	3.4620509219357185	353.9856751221049	1.01006	103.276	0.009780200627444904	0.29265599999999997	0.144287	1.0030988006752268	0.49455373084107784	2.028290837012343	TRUE	0.29265599999999997	0.144287	1.0030988006752268	0.49455373084107784	2.028290837012343	TRUE	TRUE	FALSE	TRUE	TRUE	TRUE	TRUE	FALSE	3
categorical	20107	both_sexes	3		EUR	categorical-20107-both_sexes-3	0.03996585698196541	0.005752661232252598	6.94736842105263	0.0132	0.0019	1.0374	0.0081	0.2696	0.0585	0.04208525848858479	0.009688692601688587	4.343749999999999	0.0139	0.0032	1.0325	0.0135	0.2348	0.0978	NA	NA	NA	NA	NA	NA	NA	NA	NA	NA	NA	NA	NA	NA	NA	TRUE	0.0139	0.0032	0.04208525848858479	0.009688692601688587	4.343749999999999	TRUE	TRUE	TRUE	TRUE	TRUE	TRUE	TRUE	TRUE	3
categorical	20107	both_sexes	3		MID	categorical-20107-both_sexes-3	-0.15988895071176454	1.6540396089573552	-0.09666573269823481	-0.0345	0.3569	0.9965	0.0058	NA	NA	-14.344587833131987	4.037543590147514	-3.5528007346189168	-3.0952	0.8712	1.0256	0.0097	NA	NA	2.9396533653137498	1.2862903878579575	2.2853730332301683	0.634303	0.277549	2.660033080061741	0.7200564136836769	0.573968	0.15537	3.694200939692348	0.620855	0.235869	2.8773291157725382	1.093125997548788	2.6322026209463734	TRUE	0.620855	0.235869	2.8773291157725382	1.093125997548788	2.6322026209463734	TRUE	TRUE	FALSE	TRUE	TRUE	TRUE	TRUE	FALSE	3
categorical	20107	both_sexes	4		AFR	categorical-20107-both_sexes-4	0.17513039848232176	0.8568880211456458	0.20437956204379562	0.028	0.137	0.9875	0.0061	NA	NA	3.1260776129094436	1.9301871775587318	1.6195722618276087	0.4998	0.3086	0.9822	0.01	NA	NA	3.2310933054279496	0.9199287099421928	3.5123301083091403	0.51659	0.147079	3.323762304853453	1.0575874578063864	0.531406	0.169088	3.1427777252081763	0.659296	0.136719	4.1236703999214575	0.8551304625037338	4.822270496419664	TRUE	0.659296	0.136719	4.1236703999214575	0.8551304625037338	4.822270496419664	TRUE	TRUE	TRUE	TRUE	TRUE	TRUE	FALSE	FALSE	0
categorical	20107	both_sexes	4		CSA	categorical-20107-both_sexes-4	0.9831088855764891	0.5503140422971443	1.7864506627393226	0.1213	0.0679	1.0197	0.0061	0.5735	0.1768	3.340787161043931	1.3299931419876492	2.511882998171847	0.4122	0.1641	1.0031	0.0111	0.0917	0.3229	0.48593054125731683	0.30770821832203343	1.5791925997529388	0.0599561	0.0379663	0.5991363804325459	0.35308035486971934	0.0739239	0.0435645	1.6968839307234103	0.0680126	0.04534969999999999	0.5512266396633102	0.3675489944618969	1.4997364921928926	TRUE	0.0680126	0.04534969999999999	0.5512266396633102	0.3675489944618969	1.4997364921928926	TRUE	TRUE	FALSE	TRUE	TRUE	TRUE	FALSE	FALSE	0
categorical	20107	both_sexes	4		EAS	categorical-20107-both_sexes-4	0.9177960403336013	1.0206482507516832	0.899228543876567	0.1865	0.2074	0.9875	0.0069	NA	NA	3.0471812770754205	2.1904076008176188	1.3911480566164909	0.6192	0.4451	0.9803	0.0103	NA	NA	3.5432537277445273	2.4990774187149087	1.417824714516672	0.720004	0.507823	31.319925208239958	2657.4353746500014	6.36434	540.002	0.011785771163810507	0.884975	0.217448	4.355102149030717	1.0700960502866537	4.069823590007727	TRUE	0.884975	0.217448	4.355102149030717	1.0700960502866537	4.069823590007727	TRUE	TRUE	TRUE	TRUE	TRUE	TRUE	FALSE	FALSE	0
categorical	20107	both_sexes	4		EUR	categorical-20107-both_sexes-4	0.006376641237655763	0.0047824809282418215	1.3333333333333335	0.0016	0.0012	1.0553	0.0068	0.8151	0.1008	0.015941603094139407	0.011159122165897583	1.4285714285714288	0.004	0.0028	1.047	0.0122	0.6916	0.1801	NA	NA	NA	NA	NA	NA	NA	NA	NA	NA	NA	NA	NA	NA	NA	TRUE	0.004	0.0028	0.015941603094139407	0.011159122165897583	1.4285714285714288	TRUE	TRUE	FALSE	TRUE	TRUE	TRUE	FALSE	FALSE	0
categorical	20107	both_sexes	6		AFR	categorical-20107-both_sexes-6	4.065844342941862	0.9597576780601399	4.236323851203501	0.5808	0.1371	0.9715	0.006	NA	NA	4.681181322529653	2.133028187490333	2.194617656711519	0.6687	0.3047	0.9768	0.0099	NA	NA	0.7806869165373216	0.9397574761183615	0.8307323286875292	0.11152	0.134243	0.8573695248923235	1.3197053096465459	0.122474	0.188518	0.6496674057649667	0.165518	0.148083	1.158695633531424	1.0366432986154608	1.1177380252966242	TRUE	0.165518	0.148083	1.158695633531424	1.0366432986154608	1.1177380252966242	TRUE	TRUE	FALSE	TRUE	TRUE	FALSE	FALSE	FALSE	0
categorical	20107	both_sexes	6		AMR	categorical-20107-both_sexes-6	-1.8089636188230698	1.7807636545260936	-1.0158358826705056	-0.5645	0.5557	0.9973	0.0063	NA	NA	-1.7862113749016462	4.245055989114119	-0.4207745149845249	-0.5574	1.3247	0.9975	0.0102	NA	NA	3.263024277885901	1.4744415423501909	2.2130577470604855	1.01825	0.46011	-2.802989928501696	2.51892656087202	-0.874693	0.786049	-1.1127715956638835	0.361422	0.312008	1.1581917609251933	0.9998425523148776	1.1583741442527116	TRUE	0.361422	0.312008	1.1581917609251933	0.9998425523148776	1.1583741442527116	FALSE	TRUE	FALSE	TRUE	TRUE	FALSE	FALSE	FALSE	0
categorical	20107	both_sexes	6		CSA	categorical-20107-both_sexes-6	0.5394353599816699	0.25079377183419194	2.150912106135987	0.1297	0.0603	0.9866	0.0057	NA	NA	0.939540846722122	0.5548240325486102	1.693403298350825	0.2259	0.1334	0.9809	0.0089	NA	NA	0.7741583667351435	0.2148067371712976	3.603976192412396	0.186136	0.0516474	0.8375763341137132	0.22272816035264753	0.201384	0.053552	3.7605318195398865	0.229763	0.05127719999999999	0.9556074527021466	0.21326703809446473	4.480802383905519	TRUE	0.229763	0.05127719999999999	0.9556074527021466	0.21326703809446473	4.480802383905519	TRUE	TRUE	TRUE	TRUE	TRUE	FALSE	FALSE	FALSE	0
categorical	20107	both_sexes	6		EAS	categorical-20107-both_sexes-6	-0.6230171971727184	0.7186505370084794	-0.8669265033407572	-0.1557	0.1796	1.0008	0.0062	NA	NA	0.9403278184687787	1.6889888177688148	0.5567401089789149	0.235	0.4221	0.9934	0.0103	NA	NA	3.833900580065932	1.7256415957142361	2.2217247136298286	0.958141	0.43126	0.754090892277322	0.5039636925646267	0.188457	0.125947	1.4963198805846907	0.4869810000000001	0.146232	1.9486033249606147	0.5851319895758572	3.3301944854751366	TRUE	0.4869810000000001	0.146232	1.9486033249606147	0.5851319895758572	3.3301944854751366	TRUE	TRUE	FALSE	TRUE	TRUE	FALSE	FALSE	FALSE	0
categorical	20107	both_sexes	6		EUR	categorical-20107-both_sexes-6	0.03302129177540046	0.00429545258866998	7.687499999999997	0.0123	0.0016	1.0656	0.0078	0.4147	0.0491	0.037585210150862317	0.006980110456588716	5.384615384615385	0.014	0.0026	1.0587	0.0113	0.371	0.0714	NA	NA	NA	NA	NA	NA	NA	NA	NA	NA	NA	NA	NA	NA	NA	TRUE	0.014	0.0026	0.037585210150862317	0.006980110456588716	5.384615384615385	TRUE	TRUE	TRUE	TRUE	TRUE	FALSE	FALSE	FALSE	0
categorical	20107	both_sexes	6		MID	categorical-20107-both_sexes-6	-0.15378850980768483	2.472587717566669	-0.06219739292364991	-0.0334	0.537	0.995	0.0074	NA	NA	-23.354673037321525	4.020142153086516	-5.809414729126102	-5.0722	0.8731	1.042	0.0098	NA	NA	1.7373681339723015	0.9416645424487796	1.8449968705992803	0.377324	0.204512	0.8970428523725438	0.38432439267900653	0.194821	0.0834681	2.3340773301416946	0.05175319999999999	0.155542	0.23829483550236746	0.7161848021708657	0.3327281377377171	TRUE	0.05175319999999999	0.155542	0.23829483550236746	0.7161848021708657	0.3327281377377171	TRUE	TRUE	FALSE	TRUE	TRUE	FALSE	FALSE	FALSE	0
categorical	20107	both_sexes	8		AFR	categorical-20107-both_sexes-8	0.20237354509845268	0.20368872654507136	0.993543179983858	0.1231	0.1239	0.9954	0.0052	NA	NA	-0.2362394673488842	0.46869778803873974	-0.5040336723956506	-0.1437	0.2851	1.0054	0.0095	2.5957	4.5678	0.6979043226018304	0.4409441715614686	1.582749852731733	0.424522	0.268218	0.27298892492102733	0.22842235762554433	0.166054	0.138945	1.1951059771852173	0.195094	0.103457	0.3207300114332861	0.17008090865353873	1.8857496351141052	TRUE	0.195094	0.103457	0.3207300114332861	0.17008090865353873	1.8857496351141052	TRUE	TRUE	FALSE	TRUE	TRUE	TRUE	FALSE	FALSE	0
categorical	20107	both_sexes	8		AMR	categorical-20107-both_sexes-8	0.6830112802691071	1.236758442206292	0.552259242355089	0.363	0.6573	0.9954	0.0065	NA	NA	1.8083805550045144	2.4360735662931483	0.7423341314590253	0.9611	1.2947	0.9914	0.0095	NA	NA	-1.688962712236362	8.789150969847507	-0.1921644898387342	-0.897633	4.67117	0.5326528383473863	0.4807119942927618	0.283089	0.255484	1.108049819166758	0.289598	0.209063	0.5449000020478592	0.3933674580906345	1.385218809641113	TRUE	0.289598	0.209063	0.5449000020478592	0.3933674580906345	1.385218809641113	FALSE	TRUE	FALSE	TRUE	TRUE	TRUE	FALSE	FALSE	0
categorical	20107	both_sexes	8		CSA	categorical-20107-both_sexes-8	0.061824343723909485	0.0983414698245703	0.6286701208981003	0.0364	0.0579	0.9923	0.0056	NA	NA	0.156599024487485	0.23269052445537364	0.6729927007299269	0.0922	0.137	0.9899	0.0096	NA	NA	0.19488765582177323	0.08018345625634031	2.430522016895012	0.114743	0.0472092	0.3079990293008248	0.07086088873348882	0.181339	0.0417204	4.346530713991237	0.13346	0.04304869999999999	0.22667793718112525	0.07311696773811706	3.100209762431852	TRUE	0.13346	0.04304869999999999	0.22667793718112525	0.07311696773811706	3.100209762431852	TRUE	TRUE	FALSE	TRUE	TRUE	TRUE	FALSE	FALSE	0
categorical	20107	both_sexes	8		EAS	categorical-20107-both_sexes-8	0.1497701204778726	0.3216729365374753	0.46559751681324363	0.09	0.1933	0.9975	0.0063	NA	NA	-0.4408233879398718	0.7496826586142401	-0.5880133185349613	-0.2649	0.4505	1.0058	0.0106	4.0552	7.4806	0.8487805549970993	1.6175039882614262	0.5247471172602244	0.51005	0.971992	-1.1082706016246116	1.3925226415044654	-0.665983	0.836796	-0.7958725902131464	0.436633	0.160417	0.7266064112734995	0.2669519268522099	2.721862396130086	TRUE	0.436633	0.160417	0.7266064112734995	0.2669519268522099	2.721862396130086	TRUE	TRUE	FALSE	TRUE	TRUE	TRUE	FALSE	FALSE	0
categorical	20107	both_sexes	8		EUR	categorical-20107-both_sexes-8	0.03409800818751902	0.0030998189261380927	11	0.0176	0.0016	1.0547	0.008	0.2917	0.0429	0.037197827113657114	0.005618421803625292	6.620689655172415	0.0192	0.0029	1.0467	0.0114	0.2487	0.061	NA	NA	NA	NA	NA	NA	NA	NA	NA	NA	NA	NA	NA	NA	NA	TRUE	0.0192	0.0029	0.037197827113657114	0.005618421803625292	6.620689655172415	TRUE	TRUE	TRUE	TRUE	TRUE	TRUE	FALSE	FALSE	0
categorical	20107	both_sexes	8		MID	categorical-20107-both_sexes-8	0.40378191202443786	0.620581185962826	0.6506512301013024	0.2248	0.3455	0.9933	0.0054	NA	NA	0.30139948771219166	1.3742595235315722	0.2193177362436283	0.1678	0.7651	0.995	0.0084	NA	NA	-0.7114213390710286	0.5302601297077154	-1.3416459190759278	-0.396074	0.295215	0.3707537011778838	0.7168027029875107	0.206412	0.39907	0.5172325657152882	-0.0519273	0.130656	-0.09327092740332114	0.2346820707182605	-0.3974352498163115	TRUE	-0.0519273	0.130656	-0.09327092740332114	0.2346820707182605	-0.3974352498163115	TRUE	TRUE	FALSE	TRUE	TRUE	TRUE	FALSE	FALSE	0
categorical	20107	both_sexes	9		AFR	categorical-20107-both_sexes-9	0.2768147361207635	0.26020211878108185	1.063845050215208	0.1483	0.1394	0.994	0.006	NA	NA	0.9314265227529401	0.5872280241644788	1.5861411315956773	0.499	0.3146	0.9808	0.0105	NA	NA	0.8770752652589119	0.29013096219956	3.0230322837989125	0.469882	0.155434	0.9390963255224629	0.369300350047342	0.503109	0.197848	2.5429066758319525	0.508753	0.138071	0.949631338136526	0.2577214256974372	3.684720180197145	TRUE	0.508753	0.138071	0.949631338136526	0.2577214256974372	3.684720180197145	TRUE	TRUE	FALSE	TRUE	TRUE	TRUE	TRUE	FALSE	2
categorical	20107	both_sexes	9		AMR	categorical-20107-both_sexes-9	-1.0490016242445857	1.3889998841425362	-0.7552208147894557	-0.4412	0.5842	0.9974	0.0067	NA	NA	4.15772697261221	2.974628132575705	1.39772999760211	1.7487	1.2511	0.9828	0.0103	NA	NA	-0.373455990760076	1.450815371968318	-0.25741110686841506	-0.157072	0.610199	-1.2981727965456018	1.1773973307551389	-0.545999	0.495202	-1.102578341767602	0.00507732	0.424992	0.012071887866748685	1.0104653179758725	0.011946860176191553	TRUE	0.00507732	0.424992	0.012071887866748685	1.0104653179758725	0.011946860176191553	FALSE	TRUE	FALSE	TRUE	TRUE	TRUE	TRUE	FALSE	2
categorical	20107	both_sexes	9		CSA	categorical-20107-both_sexes-9	0.14329339957831627	0.11078293654205217	1.2934609250398723	0.0811	0.0627	0.9935	0.0066	NA	NA	0.0432883882819821	0.2516027139328266	0.17205056179775277	0.0245	0.1424	0.9979	0.0103	NA	NA	0.45056674771476296	0.10347850690954023	4.354206116528561	0.255008	0.0585659	0.4906676971207983	0.10372127525851754	0.277704	0.0587033	4.730636948859774	0.242193	0.0561251	0.4279242703337996	0.09916592331286016	4.31523507307782	TRUE	0.242193	0.0561251	0.4279242703337996	0.09916592331286016	4.31523507307782	TRUE	TRUE	TRUE	TRUE	TRUE	TRUE	TRUE	TRUE	2
categorical	20107	both_sexes	9		EAS	categorical-20107-both_sexes-9	0.5739733496245265	0.40900915728799586	1.4033264033264035	0.27	0.1924	0.9927	0.0063	NA	NA	-0.8071765957497506	0.9264355028384024	-0.8712712253327213	-0.3797	0.4358	1.0099	0.0111	2.2924	2.5825	0.464733466227654	0.2784089619762078	1.6692475088764172	0.218613	0.130965	0.8730644846322047	1.202308352940158	0.410694	0.565572	0.7261568818824129	0.0903367	0.206945	0.19204021590009612	0.43992931421499115	0.4365251636908357	TRUE	0.0903367	0.206945	0.19204021590009612	0.43992931421499115	0.4365251636908357	TRUE	TRUE	FALSE	TRUE	TRUE	TRUE	TRUE	FALSE	2
categorical	20107	both_sexes	9		EUR	categorical-20107-both_sexes-9	0.0485938497364065	0.005999240708198334	8.1	0.0162	0.002	1.0761	0.0094	0.387	0.048	0.06389191354231225	0.010498671239347083	6.085714285714285	0.0213	0.0035	1.0587	0.0148	0.2985	0.0754	NA	NA	NA	NA	NA	NA	NA	NA	NA	NA	NA	NA	NA	NA	NA	TRUE	0.0213	0.0035	0.06389191354231225	0.010498671239347083	6.085714285714285	TRUE	TRUE	TRUE	TRUE	TRUE	TRUE	TRUE	TRUE	2
categorical	20107	both_sexes	9		MID	categorical-20107-both_sexes-9	0.8052927448699151	0.785656200390953	1.0249938134125216	0.4142	0.4041	0.9888	0.0059	NA	NA	3.2977729450708595	1.687965140260889	1.9536973047684867	1.6962	0.8682	0.9773	0.009	NA	NA	-0.47390758677034384	0.4709718261601228	-1.0062334102533406	-0.243753	0.24224300000000001	-4.429440612879724	6.393775535089571	-2.27827	3.28862	-0.6927738686743985	-0.112011	0.155396	-0.21777316669634006	0.3021228184012683	-0.7208100594609899	TRUE	-0.112011	0.155396	-0.21777316669634006	0.3021228184012683	-0.7208100594609899	TRUE	TRUE	FALSE	TRUE	TRUE	TRUE	TRUE	FALSE	2
categorical	20108	both_sexes	2		EUR	categorical-20108-both_sexes-2	-0.025969486569017486	0.1119934108288879	-0.2318840579710145	-0.0016	0.0069	0.9995	0.0069	NA	NA	-0.1590631052352321	0.2467101224056661	-0.6447368421052632	-0.0098	0.0152	1.0052	0.0103	NA	NA	NA	NA	NA	NA	NA	NA	NA	NA	NA	NA	NA	NA	NA	NA	NA	TRUE	-0.0098	0.0152	-0.1590631052352321	0.2467101224056661	-0.6447368421052632	TRUE	TRUE	FALSE	TRUE	TRUE	TRUE	FALSE	FALSE	0
categorical	20108	both_sexes	4		EUR	categorical-20108-both_sexes-4	-0.01125461724512989	0.10450716013334897	-0.1076923076923077	-7e-4	0.0065	1.0007	0.0058	NA	NA	-0.18811288824002817	0.24599377692926758	-0.7647058823529412	-0.0117	0.0153	1.0074	0.0098	NA	NA	NA	NA	NA	NA	NA	NA	NA	NA	NA	NA	NA	NA	NA	NA	NA	TRUE	-0.0117	0.0153	-0.18811288824002817	0.24599377692926758	-0.7647058823529412	TRUE	TRUE	FALSE	TRUE	TRUE	TRUE	FALSE	FALSE	0
categorical	20108	both_sexes	5		EUR	categorical-20108-both_sexes-5	0.042303668811424146	0.047004076457137944	0.8999999999999999	0.0063	0.007	1.008	0.0065	0.5159	0.4202	0.07252057510529854	0.10340896820570347	0.7012987012987013	0.0108	0.0154	1.0026	0.01	0.1683	0.6398	NA	NA	NA	NA	NA	NA	NA	NA	NA	NA	NA	NA	NA	NA	NA	TRUE	0.0108	0.0154	0.07252057510529854	0.10340896820570347	0.7012987012987013	TRUE	TRUE	FALSE	TRUE	TRUE	TRUE	FALSE	FALSE	0
categorical	20108	both_sexes	6		EUR	categorical-20108-both_sexes-6	0.07820197953683067	0.26588673042522426	0.29411764705882354	0.002	0.0068	0.9924	0.0062	NA	NA	1.2746922664503397	0.645166331178853	1.9757575757575754	0.0326	0.0165	0.9733	0.0106	NA	NA	NA	NA	NA	NA	NA	NA	NA	NA	NA	NA	NA	NA	NA	NA	NA	TRUE	0.0326	0.0165	1.2746922664503397	0.645166331178853	1.9757575757575754	TRUE	TRUE	FALSE	TRUE	TRUE	TRUE	FALSE	FALSE	0
categorical	20109	both_sexes	2		AFR	categorical-20109-both_sexes-2	2.9961533751125566	2.372912604841914	1.2626480086114102	0.7038	0.5574	0.9845	0.0062	NA	NA	0.47594479587607813	4.2200722374951365	0.11278119640875618	0.1118	0.9913	0.9878	0.0087	NA	NA	-4.139578818886686	2.783808773875537	-1.4870198189380965	-0.972392	0.65392	-3.038383897251114	1.5129723122501102	-0.71372	0.355399	-2.008221745137156	1.08515	1.26059	4.619601925267677	5.366469143411677	0.8608270730372286	TRUE	1.08515	1.26059	4.619601925267677	5.366469143411677	0.8608270730372286	TRUE	TRUE	FALSE	TRUE	TRUE	TRUE	FALSE	FALSE	0
categorical	20109	both_sexes	2		EUR	categorical-20109-both_sexes-2	-0.05297334672468571	0.1135143144100408	-0.46666666666666673	-0.0028	0.006	1.0086	0.0063	1.6756	1.232	0.22892053406024893	0.29513721746610605	0.7756410256410257	0.0121	0.0156	0.9977	0.0107	NA	NA	NA	NA	NA	NA	NA	NA	NA	NA	NA	NA	NA	NA	NA	NA	NA	TRUE	0.0121	0.0156	0.22892053406024893	0.29513721746610605	0.7756410256410257	TRUE	TRUE	FALSE	TRUE	TRUE	TRUE	FALSE	FALSE	0
categorical	20109	both_sexes	4		EUR	categorical-20109-both_sexes-4	-0.0556485920564667	0.08220814735614398	-0.676923076923077	-0.0044	0.0065	1.0046	0.0065	NA	NA	-0.061972295699247	0.18465214636918495	-0.33561643835616434	-0.0049	0.0146	1.0073	0.01	NA	NA	NA	NA	NA	NA	NA	NA	NA	NA	NA	NA	NA	NA	NA	NA	NA	TRUE	-0.0049	0.0146	-0.061972295699247	0.18465214636918495	-0.33561643835616434	TRUE	TRUE	FALSE	TRUE	TRUE	TRUE	FALSE	FALSE	0
categorical	20109	both_sexes	5		AFR	categorical-20109-both_sexes-5	-2.4157453940758336	2.2558259816076114	-1.0708917326833234	-0.5272	0.4923	1.0041	0.0063	NA	NA	10.456621755085454	5.013863069419152	2.0855419484554925	2.282	1.0942	0.9751	0.0097	NA	NA	-16.128033125054458	18.609670815728947	-0.8666479533546073	-3.5197	4.06128	1.046344926008768	1.8660304325980346	0.228349	0.407233	0.5607330447188711	-1.09274	0.911701	-5.007173030960596	4.177612844317776	-1.1985727776979513	TRUE	-1.09274	0.911701	-5.007173030960596	4.177612844317776	-1.1985727776979513	TRUE	TRUE	FALSE	TRUE	TRUE	TRUE	FALSE	FALSE	0
categorical	20109	both_sexes	5		EUR	categorical-20109-both_sexes-5	0.04167592899663918	0.031983852485792864	1.303030303030303	0.0086	0.0066	0.9957	0.0063	NA	NA	0.024230191277115804	0.07899042356339751	0.3067484662576687	0.005	0.0163	0.9965	0.0115	NA	NA	NA	NA	NA	NA	NA	NA	NA	NA	NA	NA	NA	NA	NA	NA	NA	TRUE	0.005	0.0163	0.024230191277115804	0.07899042356339751	0.3067484662576687	TRUE	TRUE	FALSE	TRUE	TRUE	TRUE	FALSE	FALSE	0
categorical	20109	both_sexes	6		EUR	categorical-20109-both_sexes-6	0.02784586772015191	0.16243422836755284	0.1714285714285714	0.0012	0.007	1.0025	0.0071	0.6314	1.7789	-0.12994738269404227	0.38752165910544745	-0.3353293413173653	-0.0056	0.0167	1.0079	0.0118	1.9901	2.9697	NA	NA	NA	NA	NA	NA	NA	NA	NA	NA	NA	NA	NA	NA	NA	TRUE	-0.0056	0.0167	-0.12994738269404227	0.38752165910544745	-0.3353293413173653	TRUE	TRUE	FALSE	TRUE	TRUE	TRUE	FALSE	FALSE	0
categorical	20110	both_sexes	1		AFR	categorical-20110-both_sexes-1	0.08100803221296027	0.3321630465832534	0.24388032638259297	0.0269	0.1103	0.9975	0.0057	NA	NA	-0.6299955516338768	0.7823749728225678	-0.8052347959969207	-0.2092	0.2598	1.0076	0.0096	NA	NA	0.953919268249299	0.41944091980243603	2.2742637239557157	0.316764	0.139282	0.8071923406094452	0.28581380406319123	0.268041	0.094909	2.8241894867715387	0.318686	0.0944783	0.9597072770936601	0.28451677211248044	3.373113191071389	TRUE	0.318686	0.0944783	0.9597072770936601	0.28451677211248044	3.373113191071389	TRUE	TRUE	FALSE	TRUE	TRUE	FALSE	FALSE	FALSE	0
categorical	20110	both_sexes	1		AMR	categorical-20110-both_sexes-1	0.4213686982239447	1.1571365950712138	0.36414775923495213	0.1942	0.5333	0.9863	0.0072	NA	NA	3.7996954908845106	2.2415860048154337	1.6950924402284389	1.7512	1.0331	0.9743	0.0098	NA	NA	4.5080809316474015	4.105372227268595	1.098093103885671	2.07768	1.89208	0.2572475430557718	0.7314891168632442	0.11856	0.337128	0.35167651455826865	0.399705	0.319424	0.867266609287342	0.6930755667429728	1.2513305199358846	TRUE	0.399705	0.319424	0.867266609287342	0.6930755667429728	1.2513305199358846	FALSE	TRUE	FALSE	TRUE	TRUE	FALSE	FALSE	FALSE	0
categorical	20110	both_sexes	1		CSA	categorical-20110-both_sexes-1	-0.16366985491450212	0.12803540549007886	-1.27831715210356	-0.079	0.0618	1.0093	0.0069	NA	NA	-0.192467462298193	0.303721528233747	-0.6336971350613916	-0.0929	0.1466	1.0112	0.0111	NA	NA	0.41944233096924605	0.12058034718723906	3.4785297998680447	0.202456	0.0582016	0.36387330757029956	0.12036944096913405	0.175634	0.0580998	3.0229708191766584	0.19427	0.0560328	0.40248281916759904	0.11608709172725715	3.467076426664382	TRUE	0.19427	0.0560328	0.40248281916759904	0.11608709172725715	3.467076426664382	TRUE	TRUE	FALSE	TRUE	TRUE	FALSE	FALSE	FALSE	0
categorical	20110	both_sexes	1		EAS	categorical-20110-both_sexes-1	0.14572617982138666	0.47978705916972114	0.3037309511297951	0.0578	0.1903	0.999	0.0072	NA	NA	0.012353949500428972	1.0500857075364627	0.011764705882352941	0.0049	0.4165	1.0003	0.0116	0.1558	7.1995	-0.1801445352510002	0.3333095575215737	-0.5404721562457452	-0.0714515	0.132202	-1.5882968629864782	0.8822081398965519	-0.629973	0.349914	-1.8003652326000104	0.0867452	0.199134	0.218703228613186	0.502059465269066	0.4356122008295921	TRUE	0.0867452	0.199134	0.218703228613186	0.502059465269066	0.4356122008295921	TRUE	TRUE	FALSE	TRUE	TRUE	FALSE	FALSE	FALSE	0
categorical	20110	both_sexes	1		EUR	categorical-20110-both_sexes-1	0.03057408747718165	0.0034650632474139205	8.823529411764707	0.015	0.0017	1.0486	0.0079	0.2889	0.0472	0.02873964222855075	0.0050956812461969425	5.639999999999999	0.0141	0.0025	1.0525	0.0118	0.3126	0.07	NA	NA	NA	NA	NA	NA	NA	NA	NA	NA	NA	NA	NA	NA	NA	TRUE	0.0141	0.0025	0.02873964222855075	0.0050956812461969425	5.639999999999999	TRUE	TRUE	TRUE	TRUE	TRUE	FALSE	FALSE	FALSE	0
categorical	20110	both_sexes	1		MID	categorical-20110-both_sexes-1	1.5257082713391328	0.6737153810858578	2.2646184340931614	0.6855	0.3027	0.9836	0.0058	NA	NA	6.172051943472719	1.5421783533346245	4.0021648145475535	2.7731	0.6929	0.9627	0.008	NA	NA	0.8218259319604515	0.239915678192167	3.4254782269885156	0.369246	0.107794	0.6264863081204071	0.6032345585789339	0.28148	0.271033	1.038545121811735	0.33912800000000004	0.13113	0.7547926982388001	0.2918543043336258	2.5861969038358885	TRUE	0.33912800000000004	0.13113	0.7547926982388001	0.2918543043336258	2.5861969038358885	TRUE	TRUE	FALSE	TRUE	TRUE	FALSE	FALSE	FALSE	0
categorical	20110	both_sexes	10		AFR	categorical-20110-both_sexes-10	0.825330516809627	0.6682286074631811	1.2351020408163265	0.1513	0.1225	0.9721	0.0064	NA	NA	0.9115183698538577	1.3080915924054763	0.6968306922435362	0.1671	0.2398	0.981	0.0104	NA	NA	1.161648611213994	0.5296499951156147	2.1932382175523735	0.212954	0.0970957	1.1731257784801372	0.6789366299648156	0.215058	0.124463	1.7278870025630106	0.195604	0.0944409	1.0670056206875762	0.5151682538332207	2.0711789065966126	TRUE	0.195604	0.0944409	1.0670056206875762	0.5151682538332207	2.0711789065966126	TRUE	TRUE	FALSE	TRUE	TRUE	TRUE	FALSE	FALSE	0
categorical	20110	both_sexes	10		AMR	categorical-20110-both_sexes-10	2.5276969521928456	2.0451936782749183	1.2359205776173285	0.6847	0.554	0.9883	0.0062	NA	NA	-10.172069785412832	5.100801634065802	-1.9942100311210826	-2.7554	1.3817	1.0159	0.0121	NA	NA	2.1170597167857084	0.6892487280053466	3.0715467882144365	0.573467	0.186703	7.000579826804169	4.673821307659165	1.89631	1.26604	1.4978278727370382	4.60135	2.58879	16.986736338502336	9.55699809094102	1.7774133861765535	TRUE	4.60135	2.58879	16.986736338502336	9.55699809094102	1.7774133861765535	FALSE	TRUE	FALSE	TRUE	TRUE	TRUE	FALSE	FALSE	0
categorical	20110	both_sexes	10		EAS	categorical-20110-both_sexes-10	-0.39122771986064786	0.9395468771077962	-0.4164004259850906	-0.0782	0.1878	0.9892	0.0067	NA	NA	0.9475515363376816	2.2297978867249455	0.424949517612744	0.1894	0.4457	0.9864	0.0116	NA	NA	-0.8995385896944252	1.6489547984443689	-0.5455204657781122	-0.179803	0.329599	-2.4953124333802434	1.1184610167197717	-0.498772	0.223562	-2.2310231613601594	0.07520980000000001	0.171706	0.3762680123423958	0.8590300110791866	0.4380149790921692	TRUE	0.07520980000000001	0.171706	0.3762680123423958	0.8590300110791866	0.4380149790921692	TRUE	TRUE	FALSE	TRUE	TRUE	TRUE	FALSE	FALSE	0
categorical	20110	both_sexes	10		EUR	categorical-20110-both_sexes-10	0.020002379904100635	0.004762471405738246	4.2	0.0063	0.0015	1.0584	0.0079	0.5478	0.0746	0.04286224265164421	0.01555740659207827	2.7551020408163267	0.0135	0.0049	1.0297	0.0135	0.2859	0.1295	NA	NA	NA	NA	NA	NA	NA	NA	NA	NA	NA	NA	NA	NA	NA	TRUE	0.0135	0.0049	0.04286224265164421	0.01555740659207827	2.7551020408163267	TRUE	TRUE	FALSE	TRUE	TRUE	TRUE	FALSE	FALSE	0
categorical	20110	both_sexes	10		MID	categorical-20110-both_sexes-10	0.144474411076534	1.5477490149587951	0.0933448573898012	0.0324	0.3471	0.9938	0.0059	NA	NA	-10.977379789759615	3.616765272351134	-3.0351374676365435	-2.4618	0.8111	1.019	0.0093	NA	NA	1.51621881246737	0.7248334712750851	2.0918167724789605	0.340029	0.162552	1.9792726772279463	0.8793631229990754	0.443874	0.197207	2.250802456302261	0.331786	0.113371	1.4794625602913247	0.5055311252517821	2.926550881618756	TRUE	0.331786	0.113371	1.4794625602913247	0.5055311252517821	2.926550881618756	TRUE	TRUE	FALSE	TRUE	TRUE	TRUE	FALSE	FALSE	0
categorical	20110	both_sexes	100		AFR	categorical-20110-both_sexes-100	-0.10493778597149235	0.198421688401955	-0.5288624787775892	-0.0623	0.1178	1.0061	0.0056	2.7869	2.5366	0.1413207101606454	0.37578844382407606	0.3760645450470642	0.0839	0.2231	0.9972	0.0084	NA	NA	0.6844908179904862	0.14979809993618187	4.569422564652677	0.406372	0.0889329	0.6702762116371407	0.12285149139019891	0.397933	0.0729351	5.455987583481753	0.362297	0.0730123	0.6102511243035916	0.12298152665628236	4.962136516723894	TRUE	0.362297	0.0730123	0.6102511243035916	0.12298152665628236	4.962136516723894	TRUE	TRUE	TRUE	TRUE	TRUE	TRUE	TRUE	TRUE	3
categorical	20110	both_sexes	100		AMR	categorical-20110-both_sexes-100	0.028905004989043963	0.8831908392531509	0.03272792663190074	0.0182	0.5561	0.9945	0.0065	NA	NA	0.9413184866487007	1.7501821702157387	0.5378402903811251	0.5927	1.102	0.9908	0.0095	NA	NA	-1.101066284825788	2.9576808126976135	-0.3722735327283466	-0.693285	1.8623	2.3039353619481537	1.2066775497577353	1.45067	0.759783	1.9093214773165499	0.0117371	0.433112	0.018640710662467464	0.6878628857590553	0.027099456953397737	TRUE	0.0117371	0.433112	0.018640710662467464	0.6878628857590553	0.027099456953397737	FALSE	TRUE	FALSE	TRUE	TRUE	TRUE	TRUE	FALSE	3
categorical	20110	both_sexes	100		CSA	categorical-20110-both_sexes-100	0.2297578522104488	0.09879919185961579	2.325503355704698	0.1386	0.0596	0.9867	0.0058	NA	NA	0.6304250447015418	0.22196664077185493	2.840179238237491	0.3803	0.1339	0.9721	0.0099	NA	NA	0.4571899449212493	0.0932198556173019	4.904426657751586	0.275797	0.0562343	0.41221310476126444	0.08889788828481211	0.248665	0.0536271	4.636927971119079	0.236098	0.0454093	0.3913807315381136	0.07527520374011495	5.199331414489984	TRUE	0.236098	0.0454093	0.3913807315381136	0.07527520374011495	5.199331414489984	TRUE	TRUE	TRUE	TRUE	TRUE	TRUE	TRUE	TRUE	3
categorical	20110	both_sexes	100		EAS	categorical-20110-both_sexes-100	-0.11811051771219805	0.2995231446459948	-0.39432851792402357	-0.0737	0.1869	1.002	0.007	NA	NA	0.2591380015476584	0.6286941125983079	0.41218455263828707	0.1617	0.3923	0.9963	0.0103	NA	NA	0.33794512106593977	0.1800360063813574	1.87709740878219	0.210875	0.112341	0.11061699030689999	1.0982114657425577	0.0690241	0.685275	0.1007246725767028	0.120276	0.14557	0.19275251870220259	0.23328830479463594	0.8262416706739025	TRUE	0.120276	0.14557	0.19275251870220259	0.23328830479463594	0.8262416706739025	TRUE	TRUE	FALSE	TRUE	TRUE	TRUE	TRUE	FALSE	3
categorical	20110	both_sexes	100		EUR	categorical-20110-both_sexes-100	0.024603070812908277	0.00255616320134112	9.624999999999998	0.0154	0.0016	1.0582	0.0079	0.3258	0.0444	0.028117795214752318	0.0047928060025146	5.866666666666666	0.0176	0.003	1.0473	0.013	0.2651	0.0725	NA	NA	NA	NA	NA	NA	NA	NA	NA	NA	NA	NA	NA	NA	NA	TRUE	0.0176	0.003	0.028117795214752318	0.0047928060025146	5.866666666666666	TRUE	TRUE	TRUE	TRUE	TRUE	TRUE	TRUE	TRUE	3
categorical	20110	both_sexes	100		MID	categorical-20110-both_sexes-100	1.0597980610651516	0.5125239912023416	2.0678018575851396	0.6679	0.323	0.9842	0.0056	NA	NA	1.9899577008261813	1.1553211083418726	1.7224282378794122	1.2541	0.7281	0.9797	0.0076	NA	NA	0.4035578997972419	0.24064032781978675	1.6770169133889419	0.254328	0.151655	0.49794641254235417	0.23208133584286586	0.313813	0.146261	2.145568538434716	0.203469	0.14743399999999998	0.32285679246423915	0.23394260717933751	1.3800683695755391	TRUE	0.203469	0.14743399999999998	0.32285679246423915	0.23394260717933751	1.3800683695755391	TRUE	TRUE	FALSE	TRUE	TRUE	TRUE	TRUE	FALSE	3
categorical	20110	both_sexes	101		AFR	categorical-20110-both_sexes-101	-0.28574066910153023	0.3064265283511584	-0.9324932493249324	-0.1036	0.1111	0.9971	0.0052	NA	NA	0.5441760039935514	0.5896848943427332	0.9228250701590274	0.1973	0.2138	0.9852	0.0086	NA	NA	0.8033008675272267	0.37102708773046383	2.1650733708984404	0.29125	0.134522	0.43454922431422194	0.38922788575556994	0.157553	0.141121	1.116439084190163	0.185533	0.0912763	0.5117212698881681	0.25175049261691124	2.0326525067295678	TRUE	0.185533	0.0912763	0.5117212698881681	0.25175049261691124	2.0326525067295678	TRUE	TRUE	FALSE	TRUE	TRUE	TRUE	FALSE	FALSE	0
categorical	20110	both_sexes	101		AMR	categorical-20110-both_sexes-101	-0.5371000243631426	1.0531254962008259	-0.5100057175528873	-0.2676	0.5247	0.9926	0.0063	NA	NA	0.7301830675011634	2.2501600796469328	0.32450272054232454	0.3638	1.1211	0.9868	0.0099	NA	NA	0.5800459482095482	1.8767250301965097	0.30907348645998095	0.288997	0.935043	0.568252227196253	0.20012154226147605	0.283121	0.0997068	2.839535518139184	0.576194	0.26995399999999997	1.1564791159861607	0.5418247383293266	2.13441549300992	TRUE	0.576194	0.26995399999999997	1.1564791159861607	0.5418247383293266	2.13441549300992	FALSE	TRUE	FALSE	TRUE	TRUE	TRUE	FALSE	FALSE	0
categorical	20110	both_sexes	101		CSA	categorical-20110-both_sexes-101	-0.10061137486437918	0.1663957353526271	-0.6046511627906976	-0.0364	0.0602	1.0002	0.0064	NA	NA	-0.5746457372061657	0.33693754384526986	-1.705496308449549	-0.2079	0.1219	1.011	0.009	NA	NA	0.6079497607155312	0.15249726897266674	3.986627201989425	0.219949	0.0551717	0.5340390968728527	0.15854196720593353	0.193209	0.0573586	3.3684399549500856	0.220477	0.0501714	0.6094091784608168	0.13867619595798664	4.3944757371729715	TRUE	0.220477	0.0501714	0.6094091784608168	0.13867619595798664	4.3944757371729715	TRUE	TRUE	TRUE	TRUE	TRUE	TRUE	FALSE	FALSE	0
categorical	20110	both_sexes	101		EAS	categorical-20110-both_sexes-101	0.45610589547194896	0.3917284487673145	1.164342025469982	0.192	0.1649	0.9938	0.0064	NA	NA	0.9057978017888235	0.9321664238707957	0.9717125382262995	0.3813	0.3924	0.988	0.0105	NA	NA	1.1497004293924482	1.6289940834357604	0.7057732382720387	0.483972	0.685733	0.06575099060443593	0.4563648305896908	0.0276782	0.192109	0.14407549880536571	0.230894	0.124765	0.5485005970265634	0.29638568775290475	1.8506311866308658	TRUE	0.230894	0.124765	0.5485005970265634	0.29638568775290475	1.8506311866308658	TRUE	TRUE	FALSE	TRUE	TRUE	TRUE	FALSE	FALSE	0
categorical	20110	both_sexes	101		EUR	categorical-20110-both_sexes-101	0.011747042424056092	0.002696042523553857	4.357142857142858	0.0061	0.0014	1.0504	0.0075	0.5006	0.0745	0.010013872230342898	0.005006936115171449	2	0.0052	0.0026	1.0539	0.0116	0.5345	0.1153	NA	NA	NA	NA	NA	NA	NA	NA	NA	NA	NA	NA	NA	NA	NA	TRUE	0.0052	0.0026	0.010013872230342898	0.005006936115171449	2	TRUE	TRUE	FALSE	TRUE	TRUE	FALSE	FALSE	FALSE	0
categorical	20110	both_sexes	101		MID	categorical-20110-both_sexes-101	1.2110548729664927	0.7917821555974187	1.529530394698934	0.5309	0.3471	0.9783	0.0061	NA	NA	4.004761602900687	1.6298713632219985	2.4571028691392582	1.7556	0.7145	0.9652	0.0086	NA	NA	-0.07985434414204978	1.12982819766683	-0.07067830693812943	-0.0350064	0.495292	0.5457867770970728	0.23106762734439795	0.239261	0.101295	2.3620218174638428	0.227228	0.07914199999999999	0.5183378728092488	0.18053363111002854	2.871143008769048	TRUE	0.227228	0.07914199999999999	0.5183378728092488	0.18053363111002854	2.871143008769048	TRUE	TRUE	FALSE	TRUE	TRUE	TRUE	FALSE	FALSE	0
categorical	20110	both_sexes	11		CSA	categorical-20110-both_sexes-11	0.6242684557150436	0.7803355696438045	0.8	0.0536	0.067	1.0321	0.0065	0.8193	0.1671	2.145340476543116	1.5525183796047632	1.3818454613653413	0.1842	0.1333	1.0233	0.0095	0.5958	0.2428	2.341344466118274	0.5970184388151091	3.921728901313492	0.201029	0.0512603	2.071627882210644	0.5238415972617952	0.177871	0.0449773	3.9546838071649484	0.236938	0.05390069999999999	2.7595693910487125	0.627770648338803	4.395824172969925	TRUE	0.236938	0.05390069999999999	2.7595693910487125	0.627770648338803	4.395824172969925	TRUE	TRUE	TRUE	TRUE	TRUE	TRUE	FALSE	FALSE	0
categorical	20110	both_sexes	11		EUR	categorical-20110-both_sexes-11	0.013451865615201848	0.011530170527315869	1.1666666666666667	0.0014	0.0012	1.0375	0.0066	0.7346	0.1298	-0.008647627895486903	0.022099493510688753	-0.391304347826087	-9e-4	0.0023	1.0441	0.0107	0.8646	0.209	NA	NA	NA	NA	NA	NA	NA	NA	NA	NA	NA	NA	NA	NA	NA	TRUE	-9e-4	0.0023	-0.008647627895486903	0.022099493510688753	-0.391304347826087	TRUE	TRUE	FALSE	TRUE	TRUE	FALSE	FALSE	FALSE	0
categorical	20110	both_sexes	12		AFR	categorical-20110-both_sexes-12	-0.35713674825852204	0.5937761383647786	-0.6014669926650366	-0.0738	0.1227	0.9954	0.0056	NA	NA	-0.4176273899012256	1.0554407153818923	-0.39569005043558	-0.0863	0.2181	0.9979	0.0082	NA	NA	0.8323609075062643	0.37528152112566737	2.217964010083882	0.172002	0.0775495	0.1569543419826233	0.49591679794087834	0.0324336	0.102478	0.3164932961220945	0.152437	0.0878453	0.7376809552071045	0.4251054849836632	1.7352891958932348	TRUE	0.152437	0.0878453	0.7376809552071045	0.4251054849836632	1.7352891958932348	TRUE	TRUE	FALSE	TRUE	TRUE	TRUE	FALSE	FALSE	0
categorical	20110	both_sexes	12		AMR	categorical-20110-both_sexes-12	-2.1624814359279534	1.9160574169583402	-1.1286099345398537	-0.5862	0.5194	0.9908	0.0068	NA	NA	-14.67403387211568	4.165229937404047	-3.522982906739881	-3.9778	1.1291	1.0184	0.0111	NA	NA	-5.388385805214745	5.162767646529393	-1.0437010096390877	-1.46067	1.39951	-0.5426456102756159	0.9418562099887091	-0.147099	0.255316	-0.5761448557865547	-0.794813	0.350208	-2.932051104630168	1.2919111202890767	-2.269545527229532	TRUE	-0.794813	0.350208	-2.932051104630168	1.2919111202890767	-2.269545527229532	FALSE	TRUE	FALSE	TRUE	TRUE	TRUE	FALSE	FALSE	0
categorical	20110	both_sexes	12		CSA	categorical-20110-both_sexes-12	0.35192387525824315	0.2487110591295336	1.4149908592321756	0.0774	0.0547	0.9961	0.0059	NA	NA	1.2067260528880843	0.5565307794781519	2.1683006535947715	0.2654	0.1224	0.9842	0.0087	NA	NA	0.8693065337289859	0.22486526114772667	3.8658996471575455	0.19119	0.0494555	0.7667848342545301	0.20541305542253524	0.168642	0.0451773	3.7328924039285214	0.234063	0.0510828	1.0642423516094337	0.23226430148632796	4.582031525288356	TRUE	0.234063	0.0510828	1.0642423516094337	0.23226430148632796	4.582031525288356	TRUE	TRUE	TRUE	TRUE	TRUE	TRUE	FALSE	FALSE	0
categorical	20110	both_sexes	12		EAS	categorical-20110-both_sexes-12	0.6023911941892555	0.786686628701184	0.7657320872274143	0.1229	0.1605	0.9907	0.006	NA	NA	-4.0236202710330335	2.090968945818848	-1.924285044538209	-0.8209	0.4266	1.0168	0.0114	NA	NA	6.276484913711696	2.3166524295068065	2.7092907135179964	1.28053	0.472644	4.543779430519986	2.2773720142892904	0.927023	0.46463	1.995185416352797	0.582447	0.183933	2.8548490144991807	0.901542876491557	3.1666258909494216	TRUE	0.582447	0.183933	2.8548490144991807	0.901542876491557	3.1666258909494216	TRUE	TRUE	FALSE	TRUE	TRUE	TRUE	FALSE	FALSE	0
categorical	20110	both_sexes	12		EUR	categorical-20110-both_sexes-12	0.03258503085694181	0.005243568183875694	6.2142857142857135	0.0087	0.0014	1.0308	0.0072	0.3087	0.0724	0.034083193195192006	0.009363514614063739	3.6399999999999997	0.0091	0.0025	1.0302	0.0111	0.3025	0.1115	NA	NA	NA	NA	NA	NA	NA	NA	NA	NA	NA	NA	NA	NA	NA	TRUE	0.0091	0.0025	0.034083193195192006	0.009363514614063739	3.6399999999999997	TRUE	TRUE	FALSE	TRUE	TRUE	TRUE	FALSE	FALSE	0
categorical	20110	both_sexes	12		MID	categorical-20110-both_sexes-12	1.984918784491131	1.3503591242078739	1.4699191858724932	0.4911	0.3341	0.9744	0.0063	NA	NA	-3.9860046940850204	3.282330573987472	-1.2143824652136437	-0.9862	0.8121	0.992	0.0101	NA	NA	1.0027214749045412	0.33387376734709956	3.0032951761139675	0.248089	0.0826056	0.7578541980981665	0.46788064225509635	0.187505	0.115761	1.6197596772660914	0.202141	0.0962378	0.8170097088491584	0.3889721380535544	2.1004324704014428	TRUE	0.202141	0.0962378	0.8170097088491584	0.3889721380535544	2.1004324704014428	TRUE	TRUE	FALSE	TRUE	TRUE	TRUE	FALSE	FALSE	0
categorical	20110	both_sexes	2		AFR	categorical-20110-both_sexes-2	0.5821000891466328	0.24491248969620338	2.376767676767676	0.2353	0.099	0.9947	0.0058	NA	NA	0.8950438259806706	0.558845771943155	1.601593625498008	0.3618	0.2259	0.9889	0.0091	NA	NA	0.582770506163882	0.223972471827178	2.601973811377857	0.235571	0.0905355	0.5625219331521303	0.20437130890182514	0.227386	0.0826122	2.7524506065690058	0.24481	0.0879229	0.6056265313386621	0.2175092559627305	2.784371307133864	TRUE	0.24481	0.0879229	0.6056265313386621	0.2175092559627305	2.784371307133864	TRUE	TRUE	FALSE	TRUE	TRUE	TRUE	FALSE	FALSE	0
categorical	20110	both_sexes	2		AMR	categorical-20110-both_sexes-2	1.7213258492615016	1.466733694070811	1.1735776277724206	0.6085	0.5185	0.9831	0.006	NA	NA	7.57270221606087	3.0551058622882854	2.4787037037037036	2.677	1.08	0.9672	0.0094	NA	NA	0.3089900123497679	0.7107392620424018	0.43474453833019566	0.10923	0.251251	-2.2884751357763538	5.473957640737791	-0.808991	1.93508	-0.4180659197552556	0.523265	0.267941	1.4802129342872956	0.7579519628216531	1.9529112752434303	TRUE	0.523265	0.267941	1.4802129342872956	0.7579519628216531	1.9529112752434303	FALSE	TRUE	FALSE	TRUE	TRUE	TRUE	FALSE	FALSE	0
categorical	20110	both_sexes	2		CSA	categorical-20110-both_sexes-2	0.0828627733472529	0.1633877255028905	0.507154213036566	0.0319	0.0629	1.0025	0.0064	0.3739	0.9581	0.4371725628320584	0.34703656799978017	1.2597305389221558	0.1683	0.1336	0.9942	0.0103	NA	NA	0.4946465980383693	0.14441968338576483	3.425063581652511	0.190426	0.0555978	0.39079278796951294	0.11552161587829808	0.150445	0.0444728	3.3828542389955207	0.165527	0.04725249999999999	0.42996947598278157	0.12274210650755696	3.503031585630391	TRUE	0.165527	0.04725249999999999	0.42996947598278157	0.12274210650755696	3.503031585630391	TRUE	TRUE	FALSE	TRUE	TRUE	TRUE	FALSE	FALSE	0
categorical	20110	both_sexes	2		EAS	categorical-20110-both_sexes-2	0.3216277461100588	0.47274173475859443	0.6803455723542116	0.126	0.1852	0.9905	0.0063	NA	NA	-0.30707791950031804	1.0095537586232401	-0.3041719342604298	-0.1203	0.3955	0.9966	0.0104	NA	NA	-1.2698373936657044	1.9322807888025624	-0.6571702213385999	-0.497468	0.756985	0.23112195361480423	0.5980438204812178	0.0905437	0.234288	0.38646324182203107	0.251407	0.117988	0.6417417997324726	0.3011763056193144	2.130784486557955	TRUE	0.251407	0.117988	0.6417417997324726	0.3011763056193144	2.130784486557955	TRUE	TRUE	FALSE	TRUE	TRUE	TRUE	FALSE	FALSE	0
categorical	20110	both_sexes	2		EUR	categorical-20110-both_sexes-2	0.01510663056431779	0.003117241227557639	4.846153846153846	0.0063	0.0013	1.0315	0.0074	0.3869	0.0912	0.022779839739844286	0.006234482455115278	3.6538461538461537	0.0095	0.0026	1.0166	0.0116	0.204	0.1424	NA	NA	NA	NA	NA	NA	NA	NA	NA	NA	NA	NA	NA	NA	NA	TRUE	0.0095	0.0026	0.022779839739844286	0.006234482455115278	3.6538461538461537	TRUE	TRUE	FALSE	TRUE	TRUE	TRUE	FALSE	FALSE	0
categorical	20110	both_sexes	2		MID	categorical-20110-both_sexes-2	0.7543196338556659	0.8860522655652423	0.8513263417643431	0.276	0.3242	0.9911	0.0057	NA	NA	2.5275173818468106	2.0336566650434817	1.2428437038032523	0.9248	0.7441	0.9845	0.0086	NA	NA	0.7756646930600599	0.32160526911122383	2.411853186372405	0.28381	0.117673	0.9957292471109954	0.5790250432909246	0.36433	0.211861	1.719665252217256	0.356684	0.15656	0.9748324068194723	0.4278850792624748	2.2782575370464997	TRUE	0.356684	0.15656	0.9748324068194723	0.4278850792624748	2.2782575370464997	TRUE	TRUE	FALSE	TRUE	TRUE	TRUE	FALSE	FALSE	0
categorical	20110	both_sexes	3		CSA	categorical-20110-both_sexes-3	1.0201257380132298	0.7607294623326043	1.3409836065573768	0.0818	0.061	0.9657	0.0061	NA	NA	0.12470974792337773	1.6287093078793131	0.0765696784073507	0.01	0.1306	0.9713	0.0096	NA	NA	2.0721272875956753	0.615436370514473	3.366923677038268	0.166156	0.0493495	1.986389335898353	0.5345932764231434	0.159281	0.042867	3.7157020551939723	0.168184	0.0464688	2.097418424474536	0.5795112334301855	3.6192886409806153	TRUE	0.168184	0.0464688	2.097418424474536	0.5795112334301855	3.6192886409806153	TRUE	TRUE	FALSE	TRUE	TRUE	TRUE	FALSE	FALSE	0
categorical	20110	both_sexes	3		EAS	categorical-20110-both_sexes-3	0.9221565381699428	1.0667751834548969	0.8644338118022329	0.1626	0.1881	0.986	0.0072	NA	NA	5.155399495034583e-4	2.2946158385212723	2.2467375185368263e-4	9.0903e-5	0.4046	0.9927	0.0111	NA	NA	2.6449218966373915	2.9099029540353882	0.9089381805566653	0.466368	0.513091	1.9670404286522938	1.3505680073787831	0.34684	0.23814	1.456454186612917	0.29834499999999997	0.121661	1.6920097932368485	0.6899783923142276	2.4522649000090415	TRUE	0.29834499999999997	0.121661	1.6920097932368485	0.6899783923142276	2.4522649000090415	TRUE	TRUE	FALSE	TRUE	TRUE	TRUE	FALSE	FALSE	0
categorical	20110	both_sexes	3		EUR	categorical-20110-both_sexes-3	0.010067875640765708	0.006040725384459424	1.666666666666667	0.002	0.0012	1.0532	0.0067	0.7714	0.0976	0.027183264230067408	0.012584844550957135	2.1599999999999997	0.0054	0.0025	1.0361	0.0103	0.5231	0.1498	NA	NA	NA	NA	NA	NA	NA	NA	NA	NA	NA	NA	NA	NA	NA	TRUE	0.0054	0.0025	0.027183264230067408	0.012584844550957135	2.1599999999999997	TRUE	TRUE	FALSE	TRUE	TRUE	TRUE	FALSE	FALSE	0
categorical	20110	both_sexes	4		AFR	categorical-20110-both_sexes-4	-0.27488663347790326	0.7965385057045125	-0.3451015004413063	-0.0391	0.1133	0.9852	0.0054	NA	NA	1.8742909587009975	1.6732229863872372	1.1201680672268906	0.2666	0.238	0.9811	0.0091	NA	NA	1.6701999364538485	0.8375535599170468	1.9941410512532103	0.23757	0.119134	1.4709317334027565	0.8035337026434003	0.209226	0.114295	1.830578765475305	0.209193	0.0930371	1.4706997318962407	0.6540832533899497	2.2484901184581205	TRUE	0.209193	0.0930371	1.4706997318962407	0.6540832533899497	2.2484901184581205	TRUE	TRUE	FALSE	TRUE	TRUE	TRUE	FALSE	FALSE	0
categorical	20110	both_sexes	4		CSA	categorical-20110-both_sexes-4	0.07794968250716267	0.5290068340935534	0.14735099337748342	0.0089	0.0604	0.9829	0.0059	NA	NA	2.3831582708088725	1.2060304810377864	1.9760348583878	0.2721	0.1377	0.9671	0.0099	NA	NA	1.1165284804152367	0.5500436141400651	2.029890815405267	0.127481	0.0628019	1.2846720764570914	0.4900661505660145	0.146679	0.0559539	2.6214258523534553	0.12369	0.0577678	1.0833254190237023	0.5059529965322778	2.1411582230931416	TRUE	0.12369	0.0577678	1.0833254190237023	0.5059529965322778	2.1411582230931416	TRUE	TRUE	FALSE	TRUE	TRUE	TRUE	FALSE	FALSE	0
categorical	20110	both_sexes	4		EAS	categorical-20110-both_sexes-4	0.4353588851098123	1.0745396355296561	0.40515851692638366	0.0754	0.1861	0.9899	0.0069	NA	NA	2.144460078644354	2.5469072177975893	0.8419859442303332	0.3714	0.4411	0.9838	0.0117	NA	NA	3.3562821127465687	2.026739959949144	1.6560003646598978	0.581276	0.351012	2.433159604579243	1.134589136924113	0.4214	0.1965	2.144529262086514	0.35265	0.193319	2.0361977564187708	1.1162220730841355	1.8241869655853795	TRUE	0.35265	0.193319	2.0361977564187708	1.1162220730841355	1.8241869655853795	TRUE	TRUE	FALSE	TRUE	TRUE	TRUE	FALSE	FALSE	0
categorical	20110	both_sexes	4		EUR	categorical-20110-both_sexes-4	0.013899698175935667	0.005212386815975874	2.6666666666666674	0.0032	0.0012	1.045	0.0067	0.6343	0.0948	0.017808988287917573	0.011293504767947727	1.576923076923077	0.0041	0.0026	1.0416	0.0112	0.5864	0.1572	NA	NA	NA	NA	NA	NA	NA	NA	NA	NA	NA	NA	NA	NA	NA	TRUE	0.0041	0.0026	0.017808988287917573	0.011293504767947727	1.576923076923077	TRUE	TRUE	FALSE	TRUE	TRUE	TRUE	FALSE	FALSE	0
categorical	20110	both_sexes	5		AFR	categorical-20110-both_sexes-5	-0.03934871291653237	0.6181889897676269	-0.06365159128978225	-0.0076	0.1194	0.9895	0.0061	NA	NA	1.3528708796170932	1.3078269582521154	1.0344418052256532	0.2613	0.2526	0.984	0.01	NA	NA	0.8955870609047285	0.6412649389082828	1.3965944597398614	0.172978	0.123857	1.0551823340168482	0.7615011441794185	0.203803	0.14708	1.3856608648354638	0.0998578	0.103852	0.517009987457435	0.5376898070799631	0.9615394985171206	TRUE	0.0998578	0.103852	0.517009987457435	0.5376898070799631	0.9615394985171206	TRUE	TRUE	FALSE	TRUE	TRUE	TRUE	FALSE	FALSE	0
categorical	20110	both_sexes	5		AMR	categorical-20110-both_sexes-5	3.508663018825401	2.07774100512836	1.6886912325285897	0.9303	0.5509	0.9843	0.0069	NA	NA	1.3569998432477473	4.999552507529776	0.2714242607121304	0.3598	1.3256	0.9877	0.0116	NA	NA	6.004818594853998	49.673435618340136	0.12088591256282934	1.5921400000000001	13.1706	2.215051436737923	0.9062782666297227	0.587307	0.240294	2.4441184548927564	4.4643	3.36845	16.83728293555008	12.704241584179751	1.3253276729653103	TRUE	4.4643	3.36845	16.83728293555008	12.704241584179751	1.3253276729653103	FALSE	TRUE	FALSE	TRUE	TRUE	TRUE	FALSE	FALSE	0
categorical	20110	both_sexes	5		CSA	categorical-20110-both_sexes-5	0.1188206117679493	0.3246647701828474	0.36597938144329895	0.0213	0.0582	0.9956	0.0061	NA	NA	0.6024707075557993	0.7207334760760118	0.8359133126934984	0.108	0.1292	0.9899	0.0092	NA	NA	0.8707821528522699	0.27538155061828756	3.1620932880114405	0.156098	0.0493654	0.7904471467456861	0.33166179803921075	0.141697	0.0594543	2.3832927138995834	0.143511	0.052871	0.8005664232596326	0.2949373035109506	2.7143613701272913	TRUE	0.143511	0.052871	0.8005664232596326	0.2949373035109506	2.7143613701272913	TRUE	TRUE	FALSE	TRUE	TRUE	TRUE	FALSE	FALSE	0
categorical	20110	both_sexes	5		EAS	categorical-20110-both_sexes-5	0.9231615053873592	0.9325708525543875	0.9899103139013455	0.1766	0.1784	0.9844	0.0059	NA	NA	1.1981235392683052	2.283857654041547	0.524605172808423	0.2292	0.4369	0.9857	0.0115	NA	NA	2.128164322917781	1.546860082353848	1.3757962644425896	0.407116	0.295913	-0.2845052028743502	2.0616141013714246	-0.0544256	0.394385	-0.13800119172889436	0.0767793	0.121539	0.4013572716341317	0.6353348029630477	0.6317256189371314	TRUE	0.0767793	0.121539	0.4013572716341317	0.6353348029630477	0.6317256189371314	TRUE	TRUE	FALSE	TRUE	TRUE	TRUE	FALSE	FALSE	0
categorical	20110	both_sexes	5		EUR	categorical-20110-both_sexes-5	0.023113347626450738	0.004883101611221986	4.733333333333334	0.0071	0.0015	1.0627	0.0078	0.5159	0.0642	0.02474104816352473	0.01009174332985877	2.4516129032258065	0.0076	0.0031	1.0611	0.0125	0.5025	0.1031	NA	NA	NA	NA	NA	NA	NA	NA	NA	NA	NA	NA	NA	NA	NA	TRUE	0.0076	0.0031	0.02474104816352473	0.01009174332985877	2.4516129032258065	TRUE	TRUE	FALSE	TRUE	TRUE	FALSE	FALSE	FALSE	0
categorical	20110	both_sexes	5		MID	categorical-20110-both_sexes-5	1.993810703297648	1.3022619270271685	1.531036623215394	0.4933	0.3222	0.9857	0.0057	NA	NA	-4.877217465374563	3.0224440379606348	-1.6136667558170634	-1.2067	0.7478	1.0021	0.0092	NA	NA	1.312188541840262	0.938909832123955	1.397566088824413	0.324656	0.232301	0.7353212674861973	0.6128755037391828	0.18193	0.151635	1.1997889669271606	0.222852	0.091857	0.9007190408499645	0.3712659026410137	2.4260753127143277	TRUE	0.222852	0.091857	0.9007190408499645	0.3712659026410137	2.4260753127143277	TRUE	TRUE	FALSE	TRUE	TRUE	TRUE	FALSE	FALSE	0
categorical	20110	both_sexes	6		AFR	categorical-20110-both_sexes-6	2.259607270278617	1.2815683025460813	1.7631578947368423	0.201	0.114	0.9786	0.0065	NA	NA	-2.195528855151313	2.2404961640125793	-0.979929754139488	-0.1953	0.1993	0.9918	0.0084	NA	NA	1.4675193665146313	1.325883585428859	1.1068236930016446	0.130541	0.117942	1.7618978539749097	1.2419296197848753	0.156727	0.110474	1.4186776979198727	0.207264	0.0954771	2.3300260759553595	1.0733370612194952	2.170824208108541	TRUE	0.207264	0.0954771	2.3300260759553595	1.0733370612194952	2.170824208108541	TRUE	TRUE	FALSE	FALSE	TRUE	TRUE	FALSE	FALSE	0
categorical	20110	both_sexes	6		AMR	categorical-20110-both_sexes-6	3.247482775774867	2.0265560604408384	1.6024638247946814	0.8195	0.5114	0.9704	0.007	NA	NA	0.10540944702332088	4.7945447350945845	0.02198528804033391	0.0266	1.2099	0.9761	0.01	NA	NA	1.6942428717969034	2.1778582445309667	0.7779399215038365	0.427541	0.549581	1.5168221288597563	0.9720970161803308	0.382769	0.245308	1.5603608524793322	-0.749644	4.91867	-2.9706601317424948	19.491514465796907	-0.15240786635411604	TRUE	-0.749644	4.91867	-2.9706601317424948	19.491514465796907	-0.15240786635411604	FALSE	TRUE	FALSE	FALSE	TRUE	TRUE	FALSE	FALSE	0
categorical	20110	both_sexes	6		CSA	categorical-20110-both_sexes-6	0.7487309832233832	0.4004840142822747	1.8695652173913044	0.129	0.069	0.9832	0.0058	NA	NA	1.1648861111080075	0.806191733098666	1.4449244060475162	0.2007	0.1389	0.9791	0.0093	NA	NA	0.7968993431440875	0.2900403901406767	2.7475461012777282	0.137299	0.0499715	0.8898000262252771	0.2574119707973544	0.153305	0.0443499	3.456715798682748	0.158393	0.0459685	0.9193313691914832	0.2668065131961557	3.4456856325527263	TRUE	0.158393	0.0459685	0.9193313691914832	0.2668065131961557	3.4456856325527263	TRUE	TRUE	FALSE	FALSE	TRUE	TRUE	FALSE	FALSE	0
categorical	20110	both_sexes	6		EAS	categorical-20110-both_sexes-6	0.338144186485721	1.1882807005317426	0.2845659163987138	0.0531	0.1866	0.9939	0.0072	NA	NA	-2.916573209236539	3.0776852227598672	-0.9476515621767019	-0.458	0.4833	1.0111	0.0132	NA	NA	1.312789083472775	1.050647738149146	1.249504506415657	0.206152	0.164987	4.679877332579725	1.877757333582505	0.734898	0.294871	2.4922695009003943	1.05766	0.210417	6.735246332928204	1.3399488754758182	5.026495007532661	TRUE	1.05766	0.210417	6.735246332928204	1.3399488754758182	5.026495007532661	TRUE	TRUE	TRUE	FALSE	TRUE	TRUE	FALSE	FALSE	0
categorical	20110	both_sexes	6		EUR	categorical-20110-both_sexes-6	0.04434680526081315	0.0063352578944018785	7	0.0112	0.0016	1.033	0.0076	0.269	0.0616	0.03919940822161162	0.01069074769680317	3.666666666666667	0.0099	0.0027	1.0377	0.0127	0.3072	0.1037	NA	NA	NA	NA	NA	NA	NA	NA	NA	NA	NA	NA	NA	NA	NA	TRUE	0.0099	0.0027	0.03919940822161162	0.01069074769680317	3.666666666666667	TRUE	TRUE	FALSE	FALSE	TRUE	TRUE	FALSE	FALSE	0
categorical	20110	both_sexes	6		MID	categorical-20110-both_sexes-6	0.8669697664042183	1.6466845299871813	0.5264941466420209	0.1709	0.3246	0.9884	0.0063	NA	NA	-10.260072279417974	3.7372535220010987	-2.7453508891000404	-2.0225	0.7367	1.0128	0.0094	NA	NA	3.3917642945511695	2.654753752697818	1.2776191731923856	0.668596	0.523314	3.4509252156500927	1.778104768538777	0.680258	0.350506	1.9407884601119525	0.716	0.121478	3.6322431406987734	0.6162536763209575	5.894071354483939	TRUE	0.716	0.121478	3.6322431406987734	0.6162536763209575	5.894071354483939	TRUE	TRUE	TRUE	FALSE	TRUE	TRUE	FALSE	FALSE	0
categorical	20110	both_sexes	8		AFR	categorical-20110-both_sexes-8	0.12364403369475702	0.1659640860960276	0.7450047573739296	0.0783	0.1051	1.0025	0.0052	0.3231	0.6814	0.3961978040104027	0.3355601169876867	1.180705882352941	0.2509	0.2125	0.9921	0.0085	NA	NA	0.5131559010683321	0.18565080599478287	2.7640919645818975	0.324966	0.117567	0.5541984563654002	0.1552495331276283	0.350957	0.0983148	3.5697270400794188	0.295014	0.07307310000000003	0.4658585051906136	0.1153902022807197	4.037244895864551	TRUE	0.295014	0.07307310000000003	0.4658585051906136	0.1153902022807197	4.037244895864551	TRUE	TRUE	TRUE	TRUE	TRUE	TRUE	TRUE	TRUE	2
categorical	20110	both_sexes	8		AMR	categorical-20110-both_sexes-8	1.8366998263957481	0.8972714164851964	2.046983546617916	1.1197	0.547	0.9844	0.0066	NA	NA	1.6182052145569399	1.8652419153296464	0.867557822531	0.9865	1.1371	0.9859	0.0101	NA	NA	-0.4625163494241296	0.9070643056194131	-0.5099046964573123	-0.281962	0.55297	-0.38447834143899856	0.7836739025282807	-0.234388	0.477748	-0.4906101124442175	-0.330254	0.355988	-0.5417321286652687	0.5839448939885413	-0.9277110464397673	TRUE	-0.330254	0.355988	-0.5417321286652687	0.5839448939885413	-0.9277110464397673	FALSE	TRUE	FALSE	TRUE	TRUE	TRUE	TRUE	FALSE	2
categorical	20110	both_sexes	8		CSA	categorical-20110-both_sexes-8	0.1581852624973563	0.08952680515963166	1.7669039145907472	0.0993	0.0562	0.9906	0.006	NA	NA	0.19785105339548492	0.19578014864979948	1.0105777054515868	0.1242	0.1229	0.9896	0.0092	NA	NA	0.2000016083236967	0.06957841694590412	2.874477705912655	0.12555	0.0436775	0.22566808314099182	0.0762754042927207	0.141662	0.0478815	2.9585956998005494	0.15282	0.0477032	0.2434428178735749	0.07599137174183168	3.2035586711164035	TRUE	0.15282	0.0477032	0.2434428178735749	0.07599137174183168	3.2035586711164035	TRUE	TRUE	FALSE	TRUE	TRUE	TRUE	TRUE	FALSE	2
categorical	20110	both_sexes	8		EAS	categorical-20110-both_sexes-8	-0.020551954815207298	0.2886832722880281	-0.07119205298013245	-0.0129	0.1812	1.0018	0.0072	1.5218	6.2882	-0.3635624875062252	0.6116198026014017	-0.5944256316749154	-0.2282	0.3839	1.0067	0.0113	5.806	9.822	0.3542009924291587	0.2279657877948215	1.5537462698041078	0.222324	0.143089	0.13723034114299396	0.5878671596293145	0.0861364	0.368991	0.2334376719215374	0.237617	0.158145	0.3785654145213265	0.2519526274613146	1.502526162698789	TRUE	0.237617	0.158145	0.3785654145213265	0.2519526274613146	1.502526162698789	TRUE	TRUE	FALSE	TRUE	TRUE	TRUE	TRUE	FALSE	2
categorical	20110	both_sexes	8		EUR	categorical-20110-both_sexes-8	0.042851812342714395	0.0034557913179608384	12.4	0.0248	0.002	1.0617	0.0091	0.2391	0.0354	0.044234128869898734	0.005702055674635383	7.757575757575758	0.0256	0.0033	1.0539	0.0149	0.2091	0.0578	NA	NA	NA	NA	NA	NA	NA	NA	NA	NA	NA	NA	NA	NA	NA	TRUE	0.0256	0.0033	0.044234128869898734	0.005702055674635383	7.757575757575758	TRUE	TRUE	TRUE	TRUE	TRUE	TRUE	TRUE	TRUE	2
categorical	20110	both_sexes	8		MID	categorical-20110-both_sexes-8	0.9499652682910175	0.4787928720367596	1.9840839823907892	0.5859	0.2953	0.9864	0.0055	NA	NA	3.0465689351746406	1.13058675811457	2.694679477986519	1.879	0.6973	0.9711	0.0079	NA	NA	0.8304162170418256	0.3147337567064531	2.6384720397702393	0.512167	0.194115	8.640144083535281	19.5687332583341	5.32889	12.0692	0.44152802174129196	0.218589	0.099381	0.3544153576215484	0.16113414973208673	2.1995049355510607	TRUE	0.218589	0.099381	0.3544153576215484	0.16113414973208673	2.1995049355510607	TRUE	TRUE	FALSE	TRUE	TRUE	TRUE	TRUE	FALSE	2
categorical	20110	both_sexes	9		AFR	categorical-20110-both_sexes-9	0.35859637214259465	0.20247640626179192	1.7710526315789474	0.2019	0.114	0.9998	0.0055	NA	NA	0.29714300673331395	0.4040647581101549	0.7353846153846155	0.1673	0.2275	1.0004	0.0092	0.0335	0.7341	1.1690419342731269	0.34333426899340536	3.404967228294888	0.658204	0.193307	0.9239708861256306	0.22301532873557578	0.520222	0.125564	4.14308241215635	0.498776	0.103327	0.8858804562248379	0.18351999675273833	4.827160374345525	TRUE	0.498776	0.103327	0.8858804562248379	0.18351999675273833	4.827160374345525	TRUE	TRUE	TRUE	TRUE	TRUE	TRUE	TRUE	TRUE	2
categorical	20110	both_sexes	9		AMR	categorical-20110-both_sexes-9	-1.988317162350945	1.154348351324132	-1.7224585282858356	-0.8099	0.4702	1.0021	0.006	NA	NA	2.979161472419894	2.945036755100869	1.0115871957319107	1.2135	1.1996	0.9872	0.0102	NA	NA	0.3484133638272426	1.136566673083722	0.30654898835096994	0.141919	0.462957	0.4750504352997069	2.490269658973089	0.193502	1.01436	0.1907626483694152	0.148366	0.267608	0.36424084962262043	0.6569818239071636	0.554415413590027	TRUE	0.148366	0.267608	0.36424084962262043	0.6569818239071636	0.554415413590027	FALSE	TRUE	FALSE	TRUE	TRUE	TRUE	TRUE	FALSE	2
categorical	20110	both_sexes	9		CSA	categorical-20110-both_sexes-9	0.1502640670098946	0.09277025356028482	1.619744058500914	0.0886	0.0547	1.0008	0.0056	0.0613	0.4367	0.14975527220060603	0.2226825281986361	0.6725057121096726	0.0883	0.1313	1.0006	0.0091	0.0458	0.7157	0.37937097766714784	0.09582115683504891	3.959156726945126	0.223688	0.0564989	0.2974041338907573	0.09181168413958511	0.17535800000000001	0.0541348	3.2392841573257876	0.173261	0.0599347	0.29384765817383013	0.10164821418756129	2.890829519460346	TRUE	0.173261	0.0599347	0.29384765817383013	0.10164821418756129	2.890829519460346	TRUE	TRUE	FALSE	TRUE	TRUE	TRUE	TRUE	FALSE	2
categorical	20110	both_sexes	9		EAS	categorical-20110-both_sexes-9	0.023489872675075425	0.37767630066273444	0.062195781503515415	0.0115	0.1849	1.0031	0.0061	0.8554	1.6882	0.06107366895519611	0.7461609120178306	0.0818505338078292	0.0299	0.3653	1.0011	0.0101	0.2943	2.807	-5.124019547412235	12.172145630580498	-0.42096272119345873	-2.50858	5.95915	0.2379381120151466	0.34873269233179366	0.116488	0.17073	0.682293680079658	0.0238004	0.114963	0.048614640488336094	0.2348231506386692	0.20702660856101526	TRUE	0.0238004	0.114963	0.048614640488336094	0.2348231506386692	0.20702660856101526	TRUE	TRUE	FALSE	TRUE	TRUE	TRUE	TRUE	FALSE	2
categorical	20110	both_sexes	9		EUR	categorical-20110-both_sexes-9	0.05533882533208903	0.005473070637239574	10.111111111111112	0.0182	0.0018	1.0768	0.0101	0.3533	0.0463	0.06932556140503461	0.009729903355092577	7.125	0.0228	0.0032	1.0559	0.0132	0.2576	0.0608	NA	NA	NA	NA	NA	NA	NA	NA	NA	NA	NA	NA	NA	NA	NA	TRUE	0.0228	0.0032	0.06932556140503461	0.009729903355092577	7.125	TRUE	TRUE	TRUE	TRUE	TRUE	TRUE	TRUE	TRUE	2
categorical	20110	both_sexes	9		MID	categorical-20110-both_sexes-9	-0.1937200546467601	0.6184219385322713	-0.3132490013315579	-0.0941	0.3004	0.9915	0.0054	NA	NA	1.707865646492584	1.5279386244295998	1.1177580167070869	0.8296	0.7422	0.9828	0.0092	NA	NA	0.5677006345324108	0.30964946418260497	1.8333654670806379	0.275762	0.150413	5.002794677982834	9.344450189655285	2.43012	4.53909	0.5353760335221377	0.262912	0.10329	0.5412468332336768	0.21263915456390914	2.5453770936199054	TRUE	0.262912	0.10329	0.5412468332336768	0.21263915456390914	2.5453770936199054	TRUE	TRUE	FALSE	TRUE	TRUE	TRUE	TRUE	FALSE	2
categorical	20111	both_sexes	1		AFR	categorical-20111-both_sexes-1	-0.2543510448911306	0.5726398753787473	-0.44417277913610426	-0.0545	0.1227	1.0018	0.0055	NA	NA	1.3123580518052462	1.127545182489856	1.163907284768212	0.2812	0.2416	0.9922	0.009	NA	NA	5.487122091923833	1.8184886291887	3.01740797486969	1.17573	0.389649	2.0800035062616264	0.6158655520352911	0.445684	0.131962	3.3773662114851253	0.641203	0.123421	2.9924890465564697	0.5760047763579491	5.1952504030918565	TRUE	0.641203	0.123421	2.9924890465564697	0.5760047763579491	5.1952504030918565	TRUE	TRUE	TRUE	TRUE	TRUE	TRUE	TRUE	TRUE	2
categorical	20111	both_sexes	1		AMR	categorical-20111-both_sexes-1	1.2546747313485709	2.118077331839668	0.5923649304432222	0.3662	0.6182	0.9796	0.0071	NA	NA	-9.51593008969831	4.6819033871868445	-2.0324917672886937	-2.7774	1.3665	1.0018	0.0109	NA	NA	1.7419524346995408	10.48609310698029	0.16612025250280996	0.508421	3.06056	1.611373069977649	1.362901562079971	0.470309	0.397788	1.1823106780496144	0.0236417	0.526771	0.0810012113493269	1.804823219298793	0.04488041293085611	TRUE	0.0236417	0.526771	0.0810012113493269	1.804823219298793	0.04488041293085611	FALSE	TRUE	FALSE	TRUE	TRUE	TRUE	TRUE	FALSE	2
categorical	20111	both_sexes	1		CSA	categorical-20111-both_sexes-1	-0.023739921439663112	0.1259346308751653	-0.18850987432675043	-0.0105	0.0557	0.9967	0.0059	NA	NA	0.11349943393057983	0.3203758921905012	0.3542695836273818	0.0502	0.1417	0.9944	0.0101	NA	NA	0.21274609731225563	0.13105928858327387	1.6232813378738793	0.0940961	0.0579666	0.2771918446193046	0.11639434777927933	0.1226	0.0514804	2.381488877320301	0.120289	0.0536543	0.2719668009576796	0.12130941589524921	2.2419265557466965	TRUE	0.120289	0.0536543	0.2719668009576796	0.12130941589524921	2.2419265557466965	TRUE	TRUE	FALSE	TRUE	TRUE	TRUE	TRUE	FALSE	2
categorical	20111	both_sexes	1		EAS	categorical-20111-both_sexes-1	-0.41755474936705533	0.596058620433813	-0.7005263157894738	-0.1331	0.19	0.9945	0.0069	NA	NA	-1.2156458706215925	1.29878036241894	-0.9359903381642513	-0.3875	0.414	0.9996	0.0101	NA	NA	1.060739646622746	0.46652253361101004	2.2737157804840322	0.338122	0.148709	1.5395503992665942	1.8146659612537712	0.490748	0.578444	0.8483932757535735	0.186807	0.211612	0.5860416984598911	0.6638587199328424	0.8827807496739314	TRUE	0.186807	0.211612	0.5860416984598911	0.6638587199328424	0.8827807496739314	TRUE	TRUE	FALSE	TRUE	TRUE	TRUE	TRUE	FALSE	2
categorical	20111	both_sexes	1		EUR	categorical-20111-both_sexes-1	0.04708986733919652	0.005993255843170465	7.8571428571428585	0.0165	0.0021	1.0504	0.0085	0.3156	0.0534	0.06135952410865	0.009132580332450232	6.71875	0.0215	0.0032	1.0294	0.0116	0.1838	0.0728	NA	NA	NA	NA	NA	NA	NA	NA	NA	NA	NA	NA	NA	NA	NA	TRUE	0.0215	0.0032	0.06135952410865	0.009132580332450232	6.71875	TRUE	TRUE	TRUE	TRUE	TRUE	TRUE	TRUE	TRUE	2
categorical	20111	both_sexes	1		MID	categorical-20111-both_sexes-1	2.4413621561122887	1.0499196018469135	2.325284861638633	0.8571	0.3686	0.9842	0.006	NA	NA	3.426053437605718	2.4772519742980483	1.3830056341267105	1.2028	0.8697	0.9817	0.01	NA	NA	3.8615735328916454	4.982190379767968	0.7750754665203073	1.3557	1.74912	0.9846884330951603	0.6826300386896913	0.345699	0.239654	1.4424920927670724	0.232186	0.0974341	0.6613582004189567	0.2775311217534247	2.383005539128498	TRUE	0.232186	0.0974341	0.6613582004189567	0.2775311217534247	2.383005539128498	TRUE	TRUE	FALSE	TRUE	TRUE	TRUE	TRUE	FALSE	2
categorical	20111	both_sexes	10		EUR	categorical-20111-both_sexes-10	0.016856392943421616	0.02528458941513242	0.6666666666666667	8e-4	0.0012	1.013	0.0068	0.7109	0.3722	0.054783277066120246	0.06321147353783106	0.8666666666666666	0.0026	0.003	1.0096	0.0107	0.5253	0.5855	NA	NA	NA	NA	NA	NA	NA	NA	NA	NA	NA	NA	NA	NA	NA	TRUE	0.0026	0.003	0.054783277066120246	0.06321147353783106	0.8666666666666666	TRUE	TRUE	FALSE	TRUE	TRUE	TRUE	FALSE	FALSE	0
categorical	20111	both_sexes	100		AFR	categorical-20111-both_sexes-100	0.42516309143758685	0.2114668859285076	2.010542168674699	0.267	0.1328	0.9951	0.0057	NA	NA	0.40048133893840104	0.37579958643921524	1.065677966101695	0.2515	0.236	0.9955	0.0083	NA	NA	-0.5188391002132061	0.22175201105058762	-2.3397266962997008	-0.325828	0.139259	-0.24700860952733508	0.1661384493709707	-0.15512	0.104334	-1.486763662851995	-0.173875	0.117195	-0.27687353005134985	0.18661793446077898	-1.4836383804769828	TRUE	-0.173875	0.117195	-0.27687353005134985	0.18661793446077898	-1.4836383804769828	TRUE	TRUE	FALSE	TRUE	TRUE	TRUE	TRUE	FALSE	2
categorical	20111	both_sexes	100		AMR	categorical-20111-both_sexes-100	-0.7500326402988301	1.01145693651803	-0.7415368991198373	-0.4381	0.5908	0.9887	0.0065	NA	NA	-0.19397100695242514	2.1788782043102515	-0.08902333621434745	-0.1133	1.2727	0.98740000000000006	0.0105	NA	NA	25.738394691286494	307.83695286951075	0.08361047772648907	15.034	179.81	0.8756549754898989	1.3214544490589788	0.511477	0.771872	0.6626448426682143	0.405358	0.231066	0.6939779297106898	0.3955878613633634	1.7542953095652325	TRUE	0.405358	0.231066	0.6939779297106898	0.3955878613633634	1.7542953095652325	FALSE	TRUE	FALSE	TRUE	TRUE	TRUE	TRUE	FALSE	2
categorical	20111	both_sexes	100		CSA	categorical-20111-both_sexes-100	-0.006283234517674537	0.09534808380571111	-0.06589785831960461	-0.004	0.0607	1.0017	0.0059	1.4419	4.9376	0.10461585471928106	0.19619399781438746	0.533226581265012	0.0666	0.1249	0.9965	0.0092	NA	NA	0.3444233541294769	0.06995941809014361	4.923187807046693	0.219265	0.0445372	0.36485172035506624	0.07255769264406497	0.23227	0.0461913	5.0284360907789996	0.224174	0.0484421	0.352134453691293	0.07609326870716043	4.627668907830173	TRUE	0.224174	0.0484421	0.352134453691293	0.07609326870716043	4.627668907830173	TRUE	TRUE	TRUE	TRUE	TRUE	TRUE	TRUE	TRUE	2
categorical	20111	both_sexes	100		EAS	categorical-20111-both_sexes-100	0.5253048013177778	0.33549013934576444	1.5657831325301208	0.3249	0.2075	0.9886	0.0067	NA	NA	0.9880386706226345	0.7697679775543058	1.283553875236295	0.6111	0.4761	0.9837	0.0122	NA	NA	1.1681653474623113	0.5079547064487685	2.299743131881249	0.722508	0.314169	0.684341678747208	0.23927965148114247	0.423264	0.147994	2.8600078381556013	0.596582	0.20425	0.9645656786080714	0.330235474512638	2.9208421052631577	TRUE	0.596582	0.20425	0.9645656786080714	0.330235474512638	2.9208421052631577	TRUE	TRUE	FALSE	TRUE	TRUE	TRUE	TRUE	FALSE	2
categorical	20111	both_sexes	100		EUR	categorical-20111-both_sexes-100	0.05559912876700286	0.0042248578090427705	13.16	0.0329	0.0025	1.056	0.0088	0.2034	0.0318	0.06844269650649289	0.00608379524502159	11.25	0.0405	0.0036	1.025	0.0128	0.0908	0.0467	NA	NA	NA	NA	NA	NA	NA	NA	NA	NA	NA	NA	NA	NA	NA	TRUE	0.0405	0.0036	0.06844269650649289	0.00608379524502159	11.25	TRUE	TRUE	TRUE	TRUE	TRUE	TRUE	TRUE	TRUE	2
categorical	20111	both_sexes	100		MID	categorical-20111-both_sexes-100	-0.016770748197759554	0.5598849782944344	-0.02995391705069124	-0.0104	0.3472	0.9932	0.0054	NA	NA	-0.19899137765418548	1.2460343396546931	-0.15969975410896853	-0.1234	0.7727	0.9959	0.0088	NA	NA	0.9591223145737531	0.6269631333696463	1.5297906105242582	0.594778	0.388797	-0.5116852029452965	0.30577911680341946	-0.31731	0.189622	-1.6733817805950784	0.209065	0.0726522	0.33713235307351935	0.11715689925127565	2.877614167224117	TRUE	0.209065	0.0726522	0.33713235307351935	0.11715689925127565	2.877614167224117	TRUE	TRUE	FALSE	TRUE	TRUE	TRUE	TRUE	FALSE	2
categorical	20111	both_sexes	101		AFR	categorical-20111-both_sexes-101	-0.02078342418292674	0.3250007956605169	-0.06394884092725821	-0.008	0.1251	1.0033	0.006	1.1643	2.1115	-0.9227840337219474	0.6307769239518265	-1.4629324546952227	-0.3552	0.2428	1.0155	0.0088	5.4456	3.0849	0.9431543873492384	0.2347108463970237	4.0183672882072585	0.363041	0.0903454	1.1529188896994953	0.31338545947028373	0.443784	0.120629	3.678916346815443	0.403986	0.0901929	1.0495265502454802	0.23431466237353665	4.479133058145375	TRUE	0.403986	0.0901929	1.0495265502454802	0.23431466237353665	4.479133058145375	TRUE	TRUE	TRUE	TRUE	TRUE	TRUE	TRUE	TRUE	2
categorical	20111	both_sexes	101		AMR	categorical-20111-both_sexes-101	0.633680269759591	1.3814776549575556	0.45869744435284415	0.2782	0.6065	0.9856	0.0067	NA	NA	6.8780048259024475	2.8622668115740546	2.4029922011777813	3.0196	1.2566	0.9666	0.0103	NA	NA	-0.20278884747807205	1.0362540195692254	-0.19569414800665585	-0.0890289	0.454939	6.668926781469547	6.792565045461461	2.92781	2.98209	0.981798000731031	0.0764688	0.228188	0.17417961830406978	0.5197635995539236	0.3351131523130051	TRUE	0.0764688	0.228188	0.17417961830406978	0.5197635995539236	0.3351131523130051	FALSE	TRUE	FALSE	TRUE	TRUE	TRUE	TRUE	FALSE	2
categorical	20111	both_sexes	101		CSA	categorical-20111-both_sexes-101	0.15905801826354102	0.1612294587859102	0.9865319865319865	0.0586	0.0594	0.9939	0.0057	NA	NA	-0.049943132014490695	0.3303303894654086	-0.15119145439605586	-0.0184	0.1217	0.999	0.0089	NA	NA	0.2657772627562876	0.15894483192631254	1.6721352908127458	0.0979174	0.0585583	0.3583202577987471	0.13611484913425378	0.132012	0.0501473	2.6324847000735834	0.131475	0.05291	0.35686267834810675	0.1436136475481904	2.4848799848799845	TRUE	0.131475	0.05291	0.35686267834810675	0.1436136475481904	2.4848799848799845	TRUE	TRUE	FALSE	TRUE	TRUE	TRUE	TRUE	FALSE	2
categorical	20111	both_sexes	101		EAS	categorical-20111-both_sexes-101	0.3381594266977902	0.5485521379219424	0.6164581328200192	0.1281	0.2078	0.9905	0.0068	NA	NA	-0.4413759261816591	1.2478373224047263	-0.35371271419504974	-0.1672	0.4727	0.9997	0.012	NA	NA	0.13380976433856073	0.43321363931710355	0.30887708094669364	0.0506892	0.164108	-5.070675525155741	8.189740869533368	-1.92085	3.1024	-0.6191496905621454	-0.0814937	0.230026	-0.21512773514037242	0.6072245143293201	-0.35428038569553	TRUE	-0.0814937	0.230026	-0.21512773514037242	0.6072245143293201	-0.35428038569553	TRUE	TRUE	FALSE	TRUE	TRUE	TRUE	TRUE	FALSE	2
categorical	20111	both_sexes	101		EUR	categorical-20111-both_sexes-101	0.019105528113632347	0.0034117014488629195	5.599999999999999	0.0084	0.0015	1.033	0.0077	0.365	0.0847	0.030932759803023804	0.007050849660983367	4.387096774193549	0.0136	0.0031	1.0147	0.0117	0.1631	0.1296	NA	NA	NA	NA	NA	NA	NA	NA	NA	NA	NA	NA	NA	NA	NA	TRUE	0.0136	0.0031	0.030932759803023804	0.007050849660983367	4.387096774193549	TRUE	TRUE	TRUE	TRUE	TRUE	TRUE	TRUE	TRUE	2
categorical	20111	both_sexes	101		MID	categorical-20111-both_sexes-101	1.151106601880542	0.7897676431443266	1.4575256556442415	0.5113	0.3508	0.9888	0.006	NA	NA	7.343848494688692	1.8839155181960447	3.8981835564053533	3.262	0.8368	0.9606	0.0095	NA	NA	1.1351986823638436	0.4868012484088126	2.3319551584438645	0.504234	0.216228	1.677511050433459	0.45824533966980846	0.745119	0.203544	3.660726918995401	0.317517	0.145013	0.7148365243678938	0.3264725633845161	2.18957610696972	TRUE	0.317517	0.145013	0.7148365243678938	0.3264725633845161	2.18957610696972	TRUE	TRUE	FALSE	TRUE	TRUE	TRUE	TRUE	FALSE	2
categorical	20111	both_sexes	11		CSA	categorical-20111-both_sexes-11	-0.41818051237618836	1.1839396324416762	-0.3532110091743119	-0.0231	0.0654	1.0297	0.0068	1.1139	0.2567	-8.359989637027004	2.8657132081883385	-2.9172457359444093	-0.4618	0.1583	1.0578	0.0119	2.1685	0.4469	2.8221934700172406	0.7875316612877752	3.5835936620025888	0.155896	0.0435027	2.2738339072299194	0.8236273376352593	0.125605	0.0454966	2.7607557487812278	0.06778780000000001	0.0493733	1.227166101162536	0.8938074411992754	1.3729647400518095	TRUE	0.06778780000000001	0.0493733	1.227166101162536	0.8938074411992754	1.3729647400518095	TRUE	TRUE	FALSE	TRUE	TRUE	FALSE	FALSE	FALSE	0
categorical	20111	both_sexes	11		EUR	categorical-20111-both_sexes-11	0.03920579661436242	0.03267149717863536	1.1999999999999997	0.0018	0.0015	1.017	0.0076	0.5741	0.2558	0.08494589266445192	0.060986794733452664	1.3928571428571428	0.0039	0.0028	1.0095	0.0114	0.3224	0.3873	NA	NA	NA	NA	NA	NA	NA	NA	NA	NA	NA	NA	NA	NA	NA	TRUE	0.0039	0.0028	0.08494589266445192	0.060986794733452664	1.3928571428571428	TRUE	TRUE	FALSE	TRUE	TRUE	TRUE	FALSE	FALSE	0
categorical	20111	both_sexes	12		AFR	categorical-20111-both_sexes-12	-0.06893382540384363	0.45247842372639224	-0.15234720992028342	-0.0172	0.1129	0.9915	0.0054	NA	NA	-0.567902503472363	0.9654743337084845	-0.5882108758821089	-0.1417	0.2409	0.9971	0.0084	NA	NA	0.6218271907286836	0.4056114380128721	1.533061280951722	0.155155	0.101206	0.947719865886448	0.7986504684506361	0.23647	0.199275	1.1866516120938402	0.240004	0.113676	0.9618833623386098	0.4555884614306587	2.1112987789858897	TRUE	0.240004	0.113676	0.9618833623386098	0.4555884614306587	2.1112987789858897	TRUE	TRUE	FALSE	TRUE	TRUE	TRUE	FALSE	FALSE	0
categorical	20111	both_sexes	12		AMR	categorical-20111-both_sexes-12	1.6128117905886084	1.9655374226524525	0.8205449420607581	0.524	0.6386	0.9735	0.0062	NA	NA	3.3244236927762514	4.1803835381249	0.7952437049035488	1.0801	1.3582	0.9692	0.0103	NA	NA	-4.617166212175338	4.629293079455718	-0.9973804062364947	-1.50011	1.50405	-13.481167501709944	35.668379229799896	-4.38001	11.5886	-0.3779585109504168	-0.451093	0.353914	-1.3884124218549372	1.0893066260579707	-1.2745836559164092	TRUE	-0.451093	0.353914	-1.3884124218549372	1.0893066260579707	-1.2745836559164092	FALSE	TRUE	FALSE	TRUE	TRUE	TRUE	FALSE	FALSE	0
categorical	20111	both_sexes	12		CSA	categorical-20111-both_sexes-12	0.24745858531349973	0.27692825922123704	0.89358372456964	0.0571	0.0639	1.0025	0.006	0.2563	0.6209	0.20845460514149453	0.5339211507990047	0.3904220779220779	0.0481	0.1232	1.0017	0.0091	0.1731	0.9313	0.5719673665690086	0.23742199446012788	2.409074895818313	0.131979	0.0547841	0.6660753031729076	0.2332555026226428	0.153694	0.0538227	2.855560943616726	0.148391	0.0507931	0.6430932913004472	0.22012589614163092	2.921479492293244	TRUE	0.148391	0.0507931	0.6430932913004472	0.22012589614163092	2.921479492293244	TRUE	TRUE	FALSE	TRUE	TRUE	TRUE	FALSE	FALSE	0
categorical	20111	both_sexes	12		EAS	categorical-20111-both_sexes-12	2.3525647017099574	1.1793062129394387	1.994871794871795	0.389	0.195	0.9756	0.0068	NA	NA	0.8261191214744991	2.8847644285749343	0.28637316561844867	0.1366	0.477	0.9844	0.0122	NA	NA	1.6476782589256327	1.044157720936579	1.5779974862875248	0.272446	0.172653	-0.07833314729793887	1.6598523276776689	-0.0129525	0.274459	-0.04719284118939441	0.262984	0.110957	1.5904546928393095	0.6710373306108784	2.3701433888803773	TRUE	0.262984	0.110957	1.5904546928393095	0.6710373306108784	2.3701433888803773	TRUE	TRUE	FALSE	TRUE	TRUE	TRUE	FALSE	FALSE	0
categorical	20111	both_sexes	12		EUR	categorical-20111-both_sexes-12	0.046899011015643526	0.006040024145954091	7.764705882352941	0.0132	0.0017	1.0251	0.0082	0.2228	0.0727	0.04441194224966244	0.011369457215913583	3.9062500000000004	0.0125	0.0032	1.0273	0.0116	0.2423	0.1029	NA	NA	NA	NA	NA	NA	NA	NA	NA	NA	NA	NA	NA	NA	NA	TRUE	0.0125	0.0032	0.04441194224966244	0.011369457215913583	3.9062500000000004	TRUE	TRUE	FALSE	TRUE	TRUE	TRUE	FALSE	FALSE	0
categorical	20111	both_sexes	12		MID	categorical-20111-both_sexes-12	-2.49740727696755	1.3304563410180226	-1.8771057718862192	-0.6797	0.3621	1	0.0066	NA	NA	-5.786254200041928	3.059204500225368	-1.8914244535190967	-1.5748	0.8326	1.0076	0.0091	NA	NA	-0.2666552699941217	0.565794838554773	-0.4712932176533236	-0.0725735	0.153988	3.18064308770669	6.928918153350945	0.865651	1.88579	0.4590389173768023	-0.117148	0.227497	-0.43043440883065265	0.8358873963340986	-0.5149430541941212	TRUE	-0.117148	0.227497	-0.43043440883065265	0.8358873963340986	-0.5149430541941212	TRUE	TRUE	FALSE	TRUE	TRUE	TRUE	FALSE	FALSE	0
categorical	20111	both_sexes	13		AFR	categorical-20111-both_sexes-13	-0.09357296559284163	0.768584053266394	-0.12174721189591076	-0.0131	0.1076	0.9891	0.0053	NA	NA	-0.9243008967720386	1.5335966192964197	-0.6027014438751747	-0.1294	0.2147	0.9984	0.0077	NA	NA	2.6322718088968897	1.0417742549506552	2.526719964894477	0.368512	0.145846	13.7985123674525	11.889052431400714	1.93176	1.66444	1.1606065703780248	0.429447	0.159631	3.067528958393058	1.1402401580573207	2.6902481347607923	TRUE	0.429447	0.159631	3.067528958393058	1.1402401580573207	2.6902481347607923	TRUE	TRUE	FALSE	TRUE	TRUE	TRUE	FALSE	FALSE	0
categorical	20111	both_sexes	13		CSA	categorical-20111-both_sexes-13	0.5331873309560283	0.7446460534519714	0.7160278745644599	0.0411	0.0574	0.9805	0.0066	NA	NA	-0.93015892042694	1.8045342514837843	-0.5154565061107118	-0.0717	0.1391	0.9884	0.0097	NA	NA	0.1124521918720113	0.6574576005592884	0.1710409793366904	0.00866822	0.0506792	0.43055071568615694	0.6629101220970212	0.0331884	0.0510995	0.6494858071018307	0.04661159999999999	0.05525169999999999	0.6046889196007301	0.7167763127441164	0.8436229111502453	TRUE	0.04661159999999999	0.05525169999999999	0.6046889196007301	0.7167763127441164	0.8436229111502453	TRUE	TRUE	FALSE	TRUE	TRUE	TRUE	FALSE	FALSE	0
categorical	20111	both_sexes	13		EUR	categorical-20111-both_sexes-13	0.017301004839144374	0.012495170161604272	1.3846153846153844	0.0018	0.0013	1.0275	0.0068	0.6848	0.1702	0.014417504032620314	0.026912674194224582	0.5357142857142858	0.0015	0.0028	1.0285	0.0107	0.7112	0.2679	NA	NA	NA	NA	NA	NA	NA	NA	NA	NA	NA	NA	NA	NA	NA	TRUE	0.0015	0.0028	0.014417504032620314	0.026912674194224582	0.5357142857142858	TRUE	TRUE	FALSE	TRUE	TRUE	TRUE	FALSE	FALSE	0
categorical	20111	both_sexes	2		AFR	categorical-20111-both_sexes-2	0.4065434996445377	0.6970758269339342	0.5832127351664256	0.0806	0.1382	0.9821	0.006	NA	NA	-2.313666293882747	1.2897415987482417	-1.7938991005084082	-0.4587	0.2557	1.0101	0.0094	NA	NA	0.7830451496131092	1.1627698925875476	0.6734308779448828	0.155244	0.230527	-1.4098787336680132	3.7584593464656426	-0.279518	0.74514	-0.3751214536865555	0.0171965	0.116688	0.08673852719152968	0.5885700730337694	0.14737162347456464	TRUE	0.0171965	0.116688	0.08673852719152968	0.5885700730337694	0.14737162347456464	TRUE	TRUE	FALSE	TRUE	TRUE	TRUE	FALSE	FALSE	0
categorical	20111	both_sexes	2		CSA	categorical-20111-both_sexes-2	0.31883524219765536	0.2899835868454136	1.099494097807757	0.0652	0.0593	0.9899	0.0063	NA	NA	-0.19120334309706022	0.6195770734117015	-0.30860299921073403	-0.0391	0.1267	0.9953	0.0093	NA	NA	0.4045046091383993	0.2844646074843051	1.4219857180676414	0.0827189	0.0581714	-0.038242380158288874	0.28962416368127974	-0.00782035	0.0592265	-0.13204140038665124	0.00367093	0.0533654	0.01795125545461103	0.2609627336499196	0.06878857836725669	TRUE	0.00367093	0.0533654	0.01795125545461103	0.2609627336499196	0.06878857836725669	TRUE	TRUE	FALSE	TRUE	TRUE	TRUE	FALSE	FALSE	0
categorical	20111	both_sexes	2		EAS	categorical-20111-both_sexes-2	0.6054384954988704	0.8698334003611083	0.696039603960396	0.1406	0.202	0.987	0.0065	NA	NA	0.6007017789622506	1.9941576619169765	0.3012308356726409	0.1395	0.4631	0.9904	0.0114	NA	NA	0.014252048020679064	0.5421344320399167	0.026288771157832864	0.00330973	0.125899	1.2390819849203412	3.086999982928092	0.28775	0.716889	0.4013871045587253	-0.101238	0.142352	-0.435941553394841	0.6129827931099232	-0.7111807350792402	TRUE	-0.101238	0.142352	-0.435941553394841	0.6129827931099232	-0.7111807350792402	TRUE	TRUE	FALSE	TRUE	TRUE	TRUE	FALSE	FALSE	0
categorical	20111	both_sexes	2		EUR	categorical-20111-both_sexes-2	0.016379968579073784	0.007604985411712828	2.1538461538461537	0.0028	0.0013	1.0365	0.0072	0.6616	0.1299	0.016379968579073784	0.017549966334721914	0.9333333333333332	0.0028	0.003	1.0365	0.0112	0.6628	0.2039	NA	NA	NA	NA	NA	NA	NA	NA	NA	NA	NA	NA	NA	NA	NA	TRUE	0.0028	0.003	0.016379968579073784	0.017549966334721914	0.9333333333333332	TRUE	TRUE	FALSE	TRUE	TRUE	TRUE	FALSE	FALSE	0
categorical	20111	both_sexes	3		AFR	categorical-20111-both_sexes-3	-3.711465995596861	1.6878983222622488	-2.1988682295877124	-0.272	0.1237	1.0043	0.0062	NA	NA	-5.276558457710684	3.5559119060755218	-1.4838833461243284	-0.3867	0.2606	1.0052	0.0095	NA	NA	-2.153441692989358	1.9998115619436776	-1.0768223036456308	-0.15781800000000001	0.146559	0.8170806034402062	2.724325201532672	0.0598809	0.199656	0.299920363024402	-0.107438	0.142335	-1.466001778069616	1.94217467824735	-0.7548248849545087	TRUE	-0.107438	0.142335	-1.466001778069616	1.94217467824735	-0.7548248849545087	TRUE	TRUE	FALSE	TRUE	TRUE	TRUE	FALSE	FALSE	0
categorical	20111	both_sexes	3		EUR	categorical-20111-both_sexes-3	0.02606780258392167	0.01226720121596314	2.1249999999999996	0.0034	0.0016	1.0288	0.0071	0.5526	0.1368	0.022234302203933187	0.019934201975940098	1.1153846153846154	0.0029	0.0026	1.0291	0.01	0.5583	0.1912	NA	NA	NA	NA	NA	NA	NA	NA	NA	NA	NA	NA	NA	NA	NA	TRUE	0.0029	0.0026	0.022234302203933187	0.019934201975940098	1.1153846153846154	TRUE	TRUE	FALSE	TRUE	TRUE	TRUE	FALSE	FALSE	0
categorical	20111	both_sexes	4		AFR	categorical-20111-both_sexes-4	-0.6092974391424517	1.4951033546828838	-0.40752864157119467	-0.0498	0.1222	0.9959	0.0068	NA	NA	-2.6855579897945416	2.919244357015843	-0.9199497066219615	-0.2195	0.2386	0.9982	0.0091	NA	NA	3.9037001772110056	2.735366220211186	1.4271215855365857	0.319063	0.223571	5.406866323307441	3.1312505021054093	0.441922	0.255928	1.7267434590978714	0.318521	0.131428	3.8970688677327887	1.6080069042492802	2.4235398849560217	TRUE	0.318521	0.131428	3.8970688677327887	1.6080069042492802	2.4235398849560217	TRUE	TRUE	FALSE	TRUE	TRUE	TRUE	FALSE	FALSE	0
categorical	20111	both_sexes	4		CSA	categorical-20111-both_sexes-4	-1.1473748324142636	0.7030092071495537	-1.6320907617504052	-0.1007	0.0617	1.0046	0.0065	NA	NA	-4.6840694499056985	1.7330259385323685	-2.702827087442472	-0.4111	0.1521	1.0252	0.0113	NA	NA	2.210456923912929	0.6803545360543275	3.2489780059854265	0.194002	0.0597117	2.2408560902771923	0.6947850248850393	0.19667	0.0609782	3.225250991337888	0.192014	0.0500093	2.18780567101482	0.5698054836807809	3.8395658407536195	TRUE	0.192014	0.0500093	2.18780567101482	0.5698054836807809	3.8395658407536195	TRUE	TRUE	FALSE	TRUE	TRUE	TRUE	FALSE	FALSE	0
categorical	20111	both_sexes	4		EAS	categorical-20111-both_sexes-4	-1.601965812298173	1.3600607363877897	-1.177863436123348	-0.2139	0.1816	0.9896	0.0066	NA	NA	0.6291029837917089	3.312526782512772	0.18991634637124125	0.084	0.4423	0.9834	0.0116	NA	NA	0.5752420322615323	1.16741292624405	0.4927494113948818	0.0768083	0.155877	-0.3316556037337533	1.227379921377624	-0.0442838	0.163884	-0.2702142979180396	-0.8417290000000001	0.522166	-6.303978874333469	3.9106689123164458	-1.6119950360613293	TRUE	-0.8417290000000001	0.522166	-6.303978874333469	3.9106689123164458	-1.6119950360613293	TRUE	TRUE	FALSE	TRUE	TRUE	TRUE	FALSE	FALSE	0
categorical	20111	both_sexes	4		EUR	categorical-20111-both_sexes-4	0.016566890284703092	0.009363894508745224	1.7692307692307696	0.0023	0.0013	1.0347	0.0064	0.6912	0.1281	0.014405991551915732	0.020168388172682024	0.7142857142857143	0.002	0.0028	1.0363	0.0105	0.7235	0.2093	NA	NA	NA	NA	NA	NA	NA	NA	NA	NA	NA	NA	NA	NA	NA	TRUE	0.002	0.0028	0.014405991551915732	0.020168388172682024	0.7142857142857143	TRUE	TRUE	FALSE	TRUE	TRUE	TRUE	FALSE	FALSE	0
categorical	20111	both_sexes	5		AFR	categorical-20111-both_sexes-5	1.541393326150826	0.6082404599954878	2.5341841385597084	0.278	0.1097	0.9676	0.0062	NA	NA	1.4670959499982321	1.1649163231089517	1.259400285578296	0.2646	0.2101	0.9759	0.0084	NA	NA	3.0346430614708337	1.266709273018315	2.3956902551442494	0.547317	0.228459	2.735956520176787	0.9798049648827952	0.493447	0.176714	2.7923480878707974	0.520299	0.171335	2.884839590658088	0.9499806673958696	3.0367350512154547	TRUE	0.520299	0.171335	2.884839590658088	0.9499806673958696	3.0367350512154547	TRUE	TRUE	FALSE	TRUE	TRUE	TRUE	FALSE	FALSE	0
categorical	20111	both_sexes	5		CSA	categorical-20111-both_sexes-5	0.6439343191723133	0.35710643254897584	1.8032000000000001	0.1127	0.0625	0.9765	0.0065	NA	NA	0.7862055218998253	0.729068492691989	1.078369905956113	0.1376	0.1276	0.9767	0.0099	NA	NA	0.5119946340661622	0.33313287783395196	1.536908147268979	0.0896082	0.0583042	0.2797937469575607	0.37292596182574944	0.0489689	0.0652687	0.7502662072325632	0.0773932	0.05226799999999999	0.4422017528887904	0.2986438242635179	1.4806994719522464	TRUE	0.0773932	0.05226799999999999	0.4422017528887904	0.2986438242635179	1.4806994719522464	TRUE	TRUE	FALSE	TRUE	TRUE	TRUE	FALSE	FALSE	0
categorical	20111	both_sexes	5		EAS	categorical-20111-both_sexes-5	-0.09625547767460138	0.786372875645181	-0.12240437158469944	-0.0224	0.183	0.9943	0.0073	NA	NA	1.772132097902036	1.7540841958380484	1.0102890739833414	0.4124	0.4082	0.9894	0.0105	NA	NA	0.5356187620637664	0.7816460441522318	0.6852446399120397	0.124646	0.1819	-0.6433432517880778	8.084772585540268	-0.149715	1.88144	-0.07957468747342461	-0.035625	0.244038	-0.15308488357846758	1.0486604580693917	-0.14598136355813437	TRUE	-0.035625	0.244038	-0.15308488357846758	1.0486604580693917	-0.14598136355813437	TRUE	TRUE	FALSE	TRUE	TRUE	TRUE	FALSE	FALSE	0
categorical	20111	both_sexes	5		EUR	categorical-20111-both_sexes-5	0.02231477732028036	0.007596519938818846	2.9375	0.0047	0.0016	1.0347	0.0076	0.5175	0.1126	0.030386079755275384	0.013768692389109155	2.2068965517241383	0.0064	0.0029	1.0316	0.0104	0.4704	0.1545	NA	NA	NA	NA	NA	NA	NA	NA	NA	NA	NA	NA	NA	NA	NA	TRUE	0.0064	0.0029	0.030386079755275384	0.013768692389109155	2.2068965517241383	TRUE	TRUE	FALSE	TRUE	TRUE	TRUE	FALSE	FALSE	0
categorical	20111	both_sexes	5		MID	categorical-20111-both_sexes-5	1.1453916535946467	1.686625196190896	0.67910265788832	0.2785	0.4101	0.9873	0.0063	NA	NA	-3.8721229510210398	3.761490866706153	-1.0294117647058825	-0.9415	0.9146	1.0005	0.0101	NA	NA	0.7145557704506091	0.9275821671516572	0.7703422896160327	0.173743	0.22554	1.04340038746361	1.7777835660362293	0.253701	0.432265	0.5869108070280962	0.0833972	0.22883	0.34298907293775027	0.9411130057165635	0.3644504654110038	TRUE	0.0833972	0.22883	0.34298907293775027	0.9411130057165635	0.3644504654110038	TRUE	TRUE	FALSE	TRUE	TRUE	TRUE	FALSE	FALSE	0
categorical	20111	both_sexes	6		AFR	categorical-20111-both_sexes-6	-1.458437722418595	1.4117221391223742	-1.0330912025827281	-0.128	0.1239	1.0038	0.0057	NA	NA	-4.38784661643282	3.0786708796680027	-1.4252405625462623	-0.3851	0.2702	1.011	0.0093	NA	NA	5.361080339074277	2.078023085462957	2.5798945048196598	0.470516	0.182378	5.146746964102277	1.6678944462562593	0.451705	0.146383	3.0857749875327056	0.497787	0.115694	5.671807332262383	1.3182226082616946	4.302617248949816	TRUE	0.497787	0.115694	5.671807332262383	1.3182226082616946	4.302617248949816	TRUE	TRUE	TRUE	TRUE	TRUE	TRUE	FALSE	FALSE	0
categorical	20111	both_sexes	6		CSA	categorical-20111-both_sexes-6	0.24508200461789342	0.48936046167966263	0.5008210180623973	0.0305	0.0609	0.9888	0.0058	NA	NA	1.3218357298243761	1.2157674524159763	1.0872438863185725	0.1645	0.1513	0.982	0.0106	NA	NA	1.3845927939576792	0.3495938104100806	3.9605758246506824	0.17231	0.0435063	1.3873087846973793	0.41784713982727356	0.172648	0.0520003	3.320134691530626	0.231888	0.0473453	1.8633303569453796	0.3804420010896902	4.897804005888652	TRUE	0.231888	0.0473453	1.8633303569453796	0.3804420010896902	4.897804005888652	TRUE	TRUE	TRUE	TRUE	TRUE	TRUE	FALSE	FALSE	0
categorical	20111	both_sexes	6		EUR	categorical-20111-both_sexes-6	0.04340538572521436	0.00971762366982411	4.466666666666667	0.0067	0.0015	1.0241	0.007	0.3485	0.1015	0.06154494990888603	0.02073093049562477	2.96875	0.0095	0.0032	1.0148	0.0118	0.2143	0.1711	NA	NA	NA	NA	NA	NA	NA	NA	NA	NA	NA	NA	NA	NA	NA	TRUE	0.0095	0.0032	0.06154494990888603	0.02073093049562477	2.96875	TRUE	TRUE	FALSE	TRUE	TRUE	TRUE	FALSE	FALSE	0
categorical	20111	both_sexes	8		AFR	categorical-20111-both_sexes-8	0.7536526334435736	0.21187624355381152	3.557041699449253	0.4521	0.1271	0.9829	0.0061	NA	NA	0.7668219672285862	0.41825137299489623	1.833399760860901	0.46	0.2509	0.9822	0.0094	NA	NA	-0.35337156655025154	0.1945027249832543	-1.8167949399201222	-0.21198	0.116678	-0.2832006885317296	0.17263329587875031	-0.169886	0.103559	-1.6404754777469852	-0.195678	0.103126	-0.326196062833381	0.17191148302698953	-1.8974652367007345	TRUE	-0.195678	0.103126	-0.326196062833381	0.17191148302698953	-1.8974652367007345	TRUE	TRUE	FALSE	TRUE	TRUE	TRUE	FALSE	FALSE	0
categorical	20111	both_sexes	8		AMR	categorical-20111-both_sexes-8	0.754882459965038	1.1757408569658148	0.6420483353050531	0.3799	0.5917	0.9855	0.0064	NA	NA	2.6811342543585837	2.302997554881493	1.1641932700603967	1.3493	1.159	0.9798	0.0098	NA	NA	-5.328548173508937	7.50862646286414	-0.709656846010739	-2.68163	3.77877	1.4730202859483086	0.7202917943607438	0.741308	0.362492	2.045032717963431	0.981554	0.5610189999999999	1.95040246935647	1.1147760010716652	1.7495913685632754	TRUE	0.981554	0.5610189999999999	1.95040246935647	1.1147760010716652	1.7495913685632754	FALSE	TRUE	FALSE	TRUE	TRUE	TRUE	FALSE	FALSE	0
categorical	20111	both_sexes	8		CSA	categorical-20111-both_sexes-8	0.1397612377530831	0.09783286642715817	1.4285714285714286	0.082	0.0574	1.0035	0.0057	0.2418	0.4009	0.09203788827642058	0.23316265030026548	0.39473684210526316	0.054	0.1368	1.003	0.0097	0.207	0.6776	0.27335593699164606	0.09467358069180312	2.8873518355825043	0.160382	0.0555464	0.29712046062568553	0.08821729326974606	0.174325	0.0517584	3.3680523354663205	0.149779	0.04992630000000002	0.255284127188037	0.08509465224916776	3.00000200295235	TRUE	0.149779	0.04992630000000002	0.255284127188037	0.08509465224916776	3.00000200295235	TRUE	TRUE	FALSE	TRUE	TRUE	TRUE	FALSE	FALSE	0
categorical	20111	both_sexes	8		EAS	categorical-20111-both_sexes-8	0.1341791048529428	0.3703902373544775	0.3622641509433962	0.0768	0.212	0.9989	0.0072	NA	NA	-0.11653315486577193	0.8319803350386895	-0.14006719865602688	-0.0667	0.4762	1.0032	0.0122	1.2889	4.9342	0.33265061699082626	2.5177975233675047	0.13211968552018932	0.190399	1.44111	0.5779939653916621	0.25970645284088856	0.330826	0.148648	2.2255664388353695	0.0945592	0.16685999999999998	0.16520662515117693	0.29152507077815143	0.5666978305166008	TRUE	0.0945592	0.16685999999999998	0.16520662515117693	0.29152507077815143	0.5666978305166008	TRUE	TRUE	FALSE	TRUE	TRUE	TRUE	FALSE	FALSE	0
categorical	20111	both_sexes	8		EUR	categorical-20111-both_sexes-8	0.0669426409449804	0.004980851260787233	13.439999999999998	0.0336	0.0025	1.05	0.009	0.1818	0.0329	0.07610740726482891	0.007371659865965104	10.324324324324325	0.0382	0.0037	1.0282	0.0129	0.1024	0.0467	NA	NA	NA	NA	NA	NA	NA	NA	NA	NA	NA	NA	NA	NA	NA	TRUE	0.0382	0.0037	0.07610740726482891	0.007371659865965104	10.324324324324325	TRUE	TRUE	TRUE	TRUE	TRUE	TRUE	FALSE	FALSE	0
categorical	20111	both_sexes	8		MID	categorical-20111-both_sexes-8	0.17970829913776246	0.6406284794388376	0.2805187482379476	0.0995	0.3547	0.9963	0.006	NA	NA	2.6672685041874127	1.418702200730778	1.8800763844684913	1.4768	0.7855	0.9841	0.0087	NA	NA	1.393770609159947	0.6463556655349767	2.156352428668431	0.771696	0.357871	1.5531583246434484	0.6057560388383159	0.859945	0.335392	2.5639997376204557	0.47795	0.134772	0.8632319756069704	0.24341353659692985	3.5463597779954292	TRUE	0.47795	0.134772	0.8632319756069704	0.24341353659692985	3.5463597779954292	TRUE	TRUE	FALSE	TRUE	TRUE	TRUE	FALSE	FALSE	0
categorical	20111	both_sexes	9		AFR	categorical-20111-both_sexes-9	0.588060678643178	0.23667116943635813	2.48471615720524	0.2845	0.1145	0.9881	0.0054	NA	NA	0.6504839914552131	0.5316316574587887	1.223561430793157	0.3147	0.2572	0.9875	0.0085	NA	NA	0.5435024218786403	0.2689183913959793	2.0210682469773484	0.262943	0.130101	0.6946515857653974	0.4277919234939475	0.336068	0.206963	1.6238071539357275	0.205206	0.12489	0.4241602095664393	0.25814726944023375	1.6430939226519337	TRUE	0.205206	0.12489	0.4241602095664393	0.25814726944023375	1.6430939226519337	TRUE	TRUE	FALSE	TRUE	TRUE	TRUE	TRUE	FALSE	2
categorical	20111	both_sexes	9		AMR	categorical-20111-both_sexes-9	-0.7149809026455168	1.7296187498177233	-0.41337485658088835	-0.2522	0.6101	0.9905	0.0068	NA	NA	-0.2602507805823095	3.804254057335524	-0.06841046277665996	-0.0918	1.3419	0.9898	0.0114	NA	NA	2.5276360943287726	7.637991863233749	0.33092940390468417	0.89159	2.6942	4.420662850603624	9.066507830854881	1.55933	3.19809	0.4875816502975214	0.193709	0.33032399999999995	0.5491603317627297	0.9364605538678734	0.5864212106901104	TRUE	0.193709	0.33032399999999995	0.5491603317627297	0.9364605538678734	0.5864212106901104	FALSE	TRUE	FALSE	TRUE	TRUE	TRUE	TRUE	FALSE	2
categorical	20111	both_sexes	9		CSA	categorical-20111-both_sexes-9	0.12971505827847674	0.10691560728945021	1.2132471728594507	0.0751	0.0619	0.9941	0.0065	NA	NA	0.3050290185350065	0.2274763405496057	1.3409263477600606	0.1766	0.1317	0.9864	0.0103	NA	NA	0.39676226414312776	0.09735849197032281	4.075271258968045	0.22971	0.0563668	0.41758058101969875	0.08716385563907043	0.241763	0.0504645	4.790753896303342	0.197286	0.04673369999999999	0.340758521804628	0.08071990171862646	4.221493269311012	TRUE	0.197286	0.04673369999999999	0.340758521804628	0.08071990171862646	4.221493269311012	TRUE	TRUE	TRUE	TRUE	TRUE	TRUE	TRUE	TRUE	2
categorical	20111	both_sexes	9		EAS	categorical-20111-both_sexes-9	0.8967088918166367	0.41658822015016583	2.1525065963060688	0.4079	0.1895	0.9894	0.0067	NA	NA	1.8125434697298772	0.9364991123164679	1.9354460093896713	0.8245	0.426	0.9794	0.0105	NA	NA	0.8181770660202019	0.2729872928855266	2.997125094622236	0.372177	0.124178	1.4167340984285737	1.4045749984515254	0.644452	0.638921	1.008656782293899	0.337919	0.138924	0.7428658298940575	0.3054042316419084	2.4324018888025107	TRUE	0.337919	0.138924	0.7428658298940575	0.3054042316419084	2.4324018888025107	TRUE	TRUE	FALSE	TRUE	TRUE	TRUE	TRUE	FALSE	2
categorical	20111	both_sexes	9		EUR	categorical-20111-both_sexes-9	0.061878868192467386	0.006732933844776243	9.190476190476192	0.0193	0.0021	1.0597	0.0091	0.3145	0.0479	0.07438288818990897	0.010580324613219812	7.030303030303029	0.0232	0.0033	1.0443	0.0121	0.2332	0.0637	NA	NA	NA	NA	NA	NA	NA	NA	NA	NA	NA	NA	NA	NA	NA	TRUE	0.0232	0.0033	0.07438288818990897	0.010580324613219812	7.030303030303029	TRUE	TRUE	TRUE	TRUE	TRUE	TRUE	TRUE	TRUE	2
categorical	20111	both_sexes	9		MID	categorical-20111-both_sexes-9	0.8610131735302835	0.6745477140251869	1.2764303482587063	0.4105	0.3216	0.9849	0.0054	NA	NA	5.997727575419845	1.725592053260327	3.4757505773672066	2.8595	0.8227	0.9615	0.0086	NA	NA	1.363236599343775	0.5666179823069218	2.4059183469495786	0.649942	0.270143	0.6454830135486725	0.26131802253499986	0.307743	0.124587	2.4701052276722293	0.410282	0.14468699999999998	0.8605559241470202	0.303477254661574	2.8356521318432204	TRUE	0.410282	0.14468699999999998	0.8605559241470202	0.303477254661574	2.8356521318432204	TRUE	TRUE	FALSE	TRUE	TRUE	TRUE	TRUE	FALSE	2
categorical	20112	both_sexes	1		EUR	categorical-20112-both_sexes-1	-0.09234466620643353	0.22657243238627678	-0.4075723830734967	-0.0549	0.1347	1.0003	0.0065	NA	NA	-0.41849458929254396	0.5259777253688845	-0.7956507834985611	-0.2488	0.3127	1.0054	0.0109	NA	NA	NA	NA	NA	NA	NA	NA	NA	NA	NA	NA	NA	NA	NA	NA	NA	TRUE	-0.2488	0.3127	-0.41849458929254396	0.5259777253688845	-0.7956507834985611	TRUE	TRUE	FALSE	TRUE	TRUE	TRUE	FALSE	FALSE	0
categorical	20112	both_sexes	10		EUR	categorical-20112-both_sexes-10	0.2103204699537625	0.5977971042198759	0.3518258426966292	0.0501	0.1424	0.9943	0.0068	NA	NA	2.4428239813591697	1.3832454061829291	1.766009104704097	0.5819	0.3295	0.9783	0.0103	NA	NA	NA	NA	NA	NA	NA	NA	NA	NA	NA	NA	NA	NA	NA	NA	NA	TRUE	0.5819	0.3295	2.4428239813591697	1.3832454061829291	1.766009104704097	TRUE	TRUE	FALSE	TRUE	TRUE	TRUE	FALSE	FALSE	0
categorical	20112	both_sexes	100		EUR	categorical-20112-both_sexes-100	0.1468177828897828	0.22006390517404248	0.6671597633136096	0.0902	0.1352	0.9891	0.0066	NA	NA	-0.26922019168481237	0.5062120895645504	-0.5318327974276528	-0.1654	0.311	0.9983	0.0103	NA	NA	NA	NA	NA	NA	NA	NA	NA	NA	NA	NA	NA	NA	NA	NA	NA	TRUE	-0.1654	0.311	-0.26922019168481237	0.5062120895645504	-0.5318327974276528	TRUE	TRUE	FALSE	TRUE	TRUE	TRUE	FALSE	FALSE	0
categorical	20112	both_sexes	101		EUR	categorical-20112-both_sexes-101	-0.5316205916663047	0.23075138391271263	-2.303867403314917	-0.2919	0.1267	1.0016	0.0063	NA	NA	-0.27937855005690704	0.5496508892253881	-0.508283631544069	-0.1534	0.3018	0.9946	0.0095	NA	NA	NA	NA	NA	NA	NA	NA	NA	NA	NA	NA	NA	NA	NA	NA	NA	TRUE	-0.1534	0.3018	-0.27937855005690704	0.5496508892253881	-0.508283631544069	TRUE	TRUE	FALSE	TRUE	TRUE	TRUE	FALSE	FALSE	0
categorical	20112	both_sexes	12		EUR	categorical-20112-both_sexes-12	0.1524254676809251	0.7549995287648701	0.2018881626724764	0.0278	0.1377	0.9879	0.0069	NA	NA	-0.4254754061884816	1.8976422433225966	-0.22421265530193585	-0.0776	0.3461	0.9913	0.0117	NA	NA	NA	NA	NA	NA	NA	NA	NA	NA	NA	NA	NA	NA	NA	NA	NA	TRUE	-0.0776	0.3461	-0.4254754061884816	1.8976422433225966	-0.22421265530193585	TRUE	TRUE	FALSE	TRUE	TRUE	TRUE	FALSE	FALSE	0
categorical	20112	both_sexes	13		EUR	categorical-20112-both_sexes-13	-1.0811894419012096	0.42772687006621263	-2.527756653992395	-0.3324	0.1315	1.0079	0.006	NA	NA	0.20621964686082034	0.9975956733787634	0.20671666123247473	0.0634	0.3067	0.9952	0.0099	NA	NA	NA	NA	NA	NA	NA	NA	NA	NA	NA	NA	NA	NA	NA	NA	NA	TRUE	0.0634	0.3067	0.20621964686082034	0.9975956733787634	0.20671666123247473	TRUE	TRUE	FALSE	TRUE	TRUE	TRUE	FALSE	FALSE	0
categorical	20112	both_sexes	2		EUR	categorical-20112-both_sexes-2	0.04397080304683894	0.27760671177332646	0.15839243498817965	0.0201	0.1269	1.0018	0.0058	0.6013	1.923	0.49046040015429304	0.6630622091291981	0.7396898713295942	0.2242	0.3031	0.9957	0.0098	NA	NA	NA	NA	NA	NA	NA	NA	NA	NA	NA	NA	NA	NA	NA	NA	NA	TRUE	0.2242	0.3031	0.49046040015429304	0.6630622091291981	0.7396898713295942	TRUE	TRUE	FALSE	TRUE	TRUE	TRUE	FALSE	FALSE	0
categorical	20112	both_sexes	3		EUR	categorical-20112-both_sexes-3	-0.7387357069416455	0.38363888417310454	-1.925601750547046	-0.264	0.1371	1.0052	0.0063	NA	NA	-0.03441836816432667	0.8481469423258058	-0.04058066644671726	-0.0123	0.3031	0.9976	0.0103	NA	NA	NA	NA	NA	NA	NA	NA	NA	NA	NA	NA	NA	NA	NA	NA	NA	TRUE	-0.0123	0.3031	-0.03441836816432667	0.8481469423258058	-0.04058066644671726	TRUE	TRUE	FALSE	TRUE	TRUE	TRUE	FALSE	FALSE	0
categorical	20112	both_sexes	4		EUR	categorical-20112-both_sexes-4	1.8374551943673807	0.5631690510755779	3.262706270627063	0.4943	0.1515	0.9812	0.0066	NA	NA	4.241796727276185	1.2326525236743344	3.441194209891435	1.1411	0.3316	0.9611	0.0103	NA	NA	NA	NA	NA	NA	NA	NA	NA	NA	NA	NA	NA	NA	NA	NA	NA	TRUE	1.1411	0.3316	4.241796727276185	1.2326525236743344	3.441194209891435	TRUE	TRUE	FALSE	TRUE	TRUE	TRUE	FALSE	FALSE	0
categorical	20112	both_sexes	6		EUR	categorical-20112-both_sexes-6	-0.2978826112699058	0.27718118619994164	-1.0746855345911948	-0.1367	0.1272	1.0014	0.0062	NA	NA	-0.20113068778502052	0.6964395213011112	-0.2887984981226533	-0.0923	0.3196	1.0017	0.0104	NA	NA	NA	NA	NA	NA	NA	NA	NA	NA	NA	NA	NA	NA	NA	NA	NA	TRUE	-0.0923	0.3196	-0.20113068778502052	0.6964395213011112	-0.2887984981226533	TRUE	TRUE	FALSE	TRUE	TRUE	TRUE	FALSE	FALSE	0
categorical	20112	both_sexes	8		EUR	categorical-20112-both_sexes-8	0.17024492951048245	0.27428349754466613	0.6206896551724139	0.0864	0.1392	0.997	0.0064	NA	NA	0.2650224886476839	0.6311279041922166	0.41991882610053083	0.1345	0.3203	0.9957	0.0108	NA	NA	NA	NA	NA	NA	NA	NA	NA	NA	NA	NA	NA	NA	NA	NA	NA	TRUE	0.1345	0.3203	0.2650224886476839	0.6311279041922166	0.41991882610053083	TRUE	TRUE	FALSE	TRUE	TRUE	TRUE	FALSE	FALSE	0
categorical	20112	both_sexes	9		EUR	categorical-20112-both_sexes-9	-0.014842853119837636	0.5526373917409314	-0.0268582136164897	-0.0043	0.1601	0.9947	0.0074	NA	NA	-0.44666632411790463	1.0434870925876552	-0.4280516043665233	-0.1294	0.3023	0.9981	0.0096	NA	NA	NA	NA	NA	NA	NA	NA	NA	NA	NA	NA	NA	NA	NA	NA	NA	TRUE	-0.1294	0.3023	-0.44666632411790463	1.0434870925876552	-0.4280516043665233	TRUE	TRUE	FALSE	TRUE	TRUE	TRUE	FALSE	FALSE	0
categorical	20113	both_sexes	1		EUR	categorical-20113-both_sexes-1	-0.19979638778808861	0.22374130482884705	-0.8929794520547947	-0.1043	0.1168	1.0044	0.0062	NA	NA	0.19002686163545915	0.50284325785592765	0.3779047619047619	0.0992	0.2625	0.9959	0.0103	NA	NA	NA	NA	NA	NA	NA	NA	NA	NA	NA	NA	NA	NA	NA	NA	NA	TRUE	0.0992	0.2625	0.19002686163545915	0.50284325785592765	0.3779047619047619	TRUE	TRUE	FALSE	TRUE	TRUE	TRUE	FALSE	FALSE	0
categorical	20113	both_sexes	10		EUR	categorical-20113-both_sexes-10	0.3202942839388754	0.34141258837440563	0.9381443298969072	0.1092	0.1164	0.9995	0.0067	NA	NA	0.08154011990385288	0.9019275852674375	0.09040650406504064	0.0278	0.3075	1.0029	0.0111	0.4241	1.6193	NA	NA	NA	NA	NA	NA	NA	NA	NA	NA	NA	NA	NA	NA	NA	TRUE	0.0278	0.3075	0.08154011990385288	0.9019275852674375	0.09040650406504064	TRUE	TRUE	FALSE	TRUE	TRUE	TRUE	FALSE	FALSE	0
categorical	20113	both_sexes	100		EUR	categorical-20113-both_sexes-100	0.39621697630485847	0.16149202906477464	2.4534769833496575	0.2505	0.1021	0.9851	0.006	NA	NA	-0.1793652898721395	0.43069813432260656	-0.4164524421593831	-0.1134	0.2723	0.9981	0.01	NA	NA	NA	NA	NA	NA	NA	NA	NA	NA	NA	NA	NA	NA	NA	NA	NA	TRUE	-0.1134	0.2723	-0.1793652898721395	0.43069813432260656	-0.4164524421593831	TRUE	TRUE	FALSE	TRUE	TRUE	TRUE	FALSE	FALSE	0
categorical	20113	both_sexes	101		AFR	categorical-20113-both_sexes-101	-14.428159475956582	17.331034104089348	-0.8325042458114016	-6.9117	8.3023	0.8906	0.0056	NA	NA	-193.4647161017997	41.3527078390059	-4.678405023801472	-92.6778	19.8097	0.9212	0.0096	NA	NA	2.997814034207464	345.50387068666896	0.00867664384844512	1.43608	165.511	4.514569158653735	48.481304536554134	2.16267	23.2246	0.09311979538937162	0.391107	0.468512	0.8164350547857909	0.9780178324289784	0.8347854483983335	TRUE	0.391107	0.468512	0.8164350547857909	0.9780178324289784	0.8347854483983335	TRUE	TRUE	FALSE	TRUE	TRUE	TRUE	FALSE	FALSE	0
categorical	20113	both_sexes	101		EUR	categorical-20113-both_sexes-101	0.2538857785832337	0.23845422619467246	1.0647149460708782	0.1382	0.1298	0.9854	0.0064	NA	NA	-0.3718269289815232	0.493625967476953	-0.7532564197990324	-0.2024	0.2687	0.9969	0.0099	NA	NA	NA	NA	NA	NA	NA	NA	NA	NA	NA	NA	NA	NA	NA	NA	NA	TRUE	-0.2024	0.2687	-0.3718269289815232	0.493625967476953	-0.7532564197990324	TRUE	TRUE	FALSE	TRUE	TRUE	TRUE	FALSE	FALSE	0
categorical	20113	both_sexes	12		EUR	categorical-20113-both_sexes-12	0.10777273891575534	0.3939508117905149	0.2735690235690236	0.0325	0.1188	0.9907	0.0064	NA	NA	1.6500835349070724	0.9828873789116886	1.6788124156545208	0.4976	0.2964	0.9749	0.0105	NA	NA	NA	NA	NA	NA	NA	NA	NA	NA	NA	NA	NA	NA	NA	NA	NA	TRUE	0.4976	0.2964	1.6500835349070724	0.9828873789116886	1.6788124156545208	TRUE	TRUE	FALSE	TRUE	TRUE	TRUE	FALSE	FALSE	0
categorical	20113	both_sexes	2		EUR	categorical-20113-both_sexes-2	-0.16685430002172646	0.2880771754518758	-0.5792	-0.0724	0.125	1.0047	0.0062	NA	NA	-0.2648005396753642	0.6141805380633992	-0.4311444652908067	-0.1149	0.2665	1.006	0.0105	NA	NA	NA	NA	NA	NA	NA	NA	NA	NA	NA	NA	NA	NA	NA	NA	NA	TRUE	-0.1149	0.2665	-0.2648005396753642	0.6141805380633992	-0.4311444652908067	TRUE	TRUE	FALSE	TRUE	TRUE	TRUE	FALSE	FALSE	0
categorical	20113	both_sexes	3		EUR	categorical-20113-both_sexes-3	0.6001489355780821	0.5178500309102017	1.1589242053789732	0.1422	0.1227	0.9832	0.0064	NA	NA	2.428028710534955	1.2631826752357243	1.922151687270297	0.5753	0.2993	0.9712	0.0109	NA	NA	NA	NA	NA	NA	NA	NA	NA	NA	NA	NA	NA	NA	NA	NA	NA	TRUE	0.5753	0.2993	2.428028710534955	1.2631826752357243	1.922151687270297	TRUE	TRUE	FALSE	TRUE	TRUE	TRUE	FALSE	FALSE	0
categorical	20113	both_sexes	4		EUR	categorical-20113-both_sexes-4	0.12172874912062995	0.5431567603167349	0.22411347517730498	0.0316	0.141	0.9981	0.0073	NA	NA	0.5832193866096004	1.0450952416590793	0.5580538149649833	0.1514	0.2713	0.9959	0.0103	NA	NA	NA	NA	NA	NA	NA	NA	NA	NA	NA	NA	NA	NA	NA	NA	NA	TRUE	0.1514	0.2713	0.5832193866096004	1.0450952416590793	0.5580538149649833	TRUE	TRUE	FALSE	TRUE	TRUE	TRUE	FALSE	FALSE	0
categorical	20113	both_sexes	5		EUR	categorical-20113-both_sexes-5	0.102151138079778	0.3511267531767299	0.2909238249594814	0.0359	0.1234	0.9946	0.0066	NA	NA	-1.6457999516808801	0.7477804759711881	-2.2009132420091326	-0.5784	0.2628	1.0172	0.0099	NA	NA	NA	NA	NA	NA	NA	NA	NA	NA	NA	NA	NA	NA	NA	NA	NA	TRUE	-0.5784	0.2628	-1.6457999516808801	0.7477804759711881	-2.2009132420091326	TRUE	TRUE	FALSE	TRUE	TRUE	TRUE	FALSE	FALSE	0
categorical	20113	both_sexes	6		EUR	categorical-20113-both_sexes-6	-0.5042981378916159	0.3788155026415894	-1.33125	-0.1491	0.112	1.0046	0.0071	NA	NA	0.3476985149246017	0.9274215252171769	0.37490882567468997	0.1028	0.2742	1.0002	0.0105	NA	NA	NA	NA	NA	NA	NA	NA	NA	NA	NA	NA	NA	NA	NA	NA	NA	TRUE	0.1028	0.2742	0.3476985149246017	0.9274215252171769	0.37490882567468997	TRUE	TRUE	FALSE	TRUE	TRUE	TRUE	FALSE	FALSE	0
categorical	20113	both_sexes	8		EUR	categorical-20113-both_sexes-8	0.2851373164366709	0.24127003698487537	1.1818181818181819	0.156	0.132	0.9886	0.0068	NA	NA	-0.31109212344564985	0.5275040354078411	-0.5897435897435898	-0.1702	0.2886	1.0008	0.0111	NA	NA	NA	NA	NA	NA	NA	NA	NA	NA	NA	NA	NA	NA	NA	NA	NA	TRUE	-0.1702	0.2886	-0.31109212344564985	0.5275040354078411	-0.5897435897435898	TRUE	TRUE	FALSE	TRUE	TRUE	TRUE	FALSE	FALSE	0
categorical	20113	both_sexes	9		EUR	categorical-20113-both_sexes-9	-0.27821934834953893	0.35315956540770266	-0.7878006872852233	-0.0917	0.1164	1.0015	0.0063	NA	NA	0.059770132633434205	0.8677288290945271	0.06888111888111888	0.0197	0.286	0.9978	0.0105	NA	NA	NA	NA	NA	NA	NA	NA	NA	NA	NA	NA	NA	NA	NA	NA	NA	TRUE	0.0197	0.286	0.059770132633434205	0.8677288290945271	0.06888111888111888	TRUE	TRUE	FALSE	TRUE	TRUE	TRUE	FALSE	FALSE	0
categorical	20114	both_sexes	1		EUR	categorical-20114-both_sexes-1	0.128551906133736	0.5349066602683421	0.24032586558044808	0.0472	0.1964	0.9882	0.0066	NA	NA	0.7296410096022856	1.1259186016035267	0.6480406386066765	0.2679	0.4134	0.9851	0.0099	NA	NA	NA	NA	NA	NA	NA	NA	NA	NA	NA	NA	NA	NA	NA	NA	NA	TRUE	0.2679	0.4134	0.7296410096022856	1.1259186016035267	0.6480406386066765	TRUE	TRUE	FALSE	TRUE	TRUE	TRUE	FALSE	FALSE	0
categorical	20114	both_sexes	100		EUR	categorical-20114-both_sexes-100	0.758653429598197	0.3477831740867118	2.181397738951696	0.4245	0.1946	0.9824	0.0064	NA	NA	1.9187051166469364	0.825851000747531	2.32330664358364	1.0736	0.4621	0.9687	0.0102	NA	NA	NA	NA	NA	NA	NA	NA	NA	NA	NA	NA	NA	NA	NA	NA	NA	TRUE	1.0736	0.4621	1.9187051166469364	0.825851000747531	2.32330664358364	TRUE	TRUE	FALSE	TRUE	TRUE	TRUE	FALSE	FALSE	0
categorical	20114	both_sexes	101		EUR	categorical-20114-both_sexes-101	0.4834147672294256	0.47425918451674703	1.0193050193050195	0.2112	0.2072	0.9864	0.0066	NA	NA	3.336523230067868	1.066625386027047	3.128111587982833	1.4577	0.466	0.9586	0.0107	NA	NA	NA	NA	NA	NA	NA	NA	NA	NA	NA	NA	NA	NA	NA	NA	NA	TRUE	1.4577	0.466	3.336523230067868	1.066625386027047	3.128111587982833	TRUE	TRUE	FALSE	TRUE	TRUE	TRUE	FALSE	FALSE	0
categorical	20114	both_sexes	12		EUR	categorical-20114-both_sexes-12	0.6445252218759641	0.6692293827144532	0.9630856601987694	0.2035	0.2113	0.9801	0.007	NA	NA	2.6123066486648416	1.5674473332010548	1.6665993129925238	0.8248	0.4949	0.9667	0.0114	NA	NA	NA	NA	NA	NA	NA	NA	NA	NA	NA	NA	NA	NA	NA	NA	NA	TRUE	0.8248	0.4949	2.6123066486648416	1.5674473332010548	1.6665993129925238	TRUE	TRUE	FALSE	TRUE	TRUE	TRUE	FALSE	FALSE	0
categorical	20114	both_sexes	8		EUR	categorical-20114-both_sexes-8	-0.21032681444022494	0.39721295047272476	-0.5295064377682402	-0.0987	0.1864	0.9922	0.0058	NA	NA	0.11507242127428721	0.9708702802326898	0.11852502194907814	0.054	0.4556	0.988	0.0099	NA	NA	NA	NA	NA	NA	NA	NA	NA	NA	NA	NA	NA	NA	NA	NA	NA	TRUE	0.054	0.4556	0.11507242127428721	0.9708702802326898	0.11852502194907814	TRUE	TRUE	FALSE	TRUE	TRUE	TRUE	FALSE	FALSE	0
categorical	20114	both_sexes	9		EUR	categorical-20114-both_sexes-9	2.2837491309077276	0.6523523718313445	3.5007907221929364	0.6641	0.1897	0.9802	0.0061	NA	NA	3.6176842127916418	1.608012488499403	2.2497861420017107	1.052	0.4676	0.9722	0.0104	NA	NA	NA	NA	NA	NA	NA	NA	NA	NA	NA	NA	NA	NA	NA	NA	NA	TRUE	1.052	0.4676	3.6176842127916418	1.608012488499403	2.2497861420017107	TRUE	TRUE	FALSE	TRUE	TRUE	TRUE	FALSE	FALSE	0
categorical	20115	both_sexes	109		AFR	categorical-20115-both_sexes-109	0.17464318518259958	0.23613280029226255	0.7395973154362417	0.1102	0.149	0.9973	0.0065	NA	NA	0.10713139127353657	0.3801896563094886	0.2817840766986244	0.0676	0.2399	0.9887	0.0082	NA	NA	-74.12018427106773	82.76724063505881	-0.8955256174104186	-46.7699	52.2262	-63.29262374652548	53.59327087653396	-39.9377	33.8174	-1.180980796867885	24.7171	6.7306399999999975	39.171262000697205	10.666609872208817	3.672325365789882	TRUE	24.7171	6.7306399999999975	39.171262000697205	10.666609872208817	3.672325365789882	TRUE	TRUE	FALSE	TRUE	TRUE	TRUE	FALSE	FALSE	0
categorical	20115	both_sexes	109		CSA	categorical-20115-both_sexes-109	1.2446304605789607	0.6883850980148548	1.8080438756855577	0.0989	0.0547	0.9906	0.0064	NA	NA	-0.09690247266388267	1.6322403512344914	-0.05936777178103315	-0.0077	0.1297	0.9993	0.0097	NA	NA	6.96089473828469	0.6982553070161903	9.968982216591	0.553122	0.0554843	6.491748338487693	0.6361836101434541	0.515843	0.050552	10.204205570501664	0.560109	0.0482782	7.04882429367463	0.6075684358131767	11.601696003579255	TRUE	0.560109	0.0482782	7.04882429367463	0.6075684358131767	11.601696003579255	TRUE	TRUE	TRUE	TRUE	TRUE	TRUE	FALSE	FALSE	0
categorical	20115	both_sexes	109		EUR	categorical-20115-both_sexes-109	-0.20401138466503713	0.45018512216084855	-0.4531722054380665	-0.015	0.0331	1.0139	0.0065	1.3604	0.6409	0.5834725601420062	1.142463754124208	0.5107142857142857	0.0429	0.084	1.0066	0.0115	0.6414	1.1226	NA	NA	NA	NA	NA	NA	NA	NA	NA	NA	NA	NA	NA	NA	NA	TRUE	0.0429	0.084	0.5834725601420062	1.142463754124208	0.5107142857142857	TRUE	TRUE	FALSE	TRUE	TRUE	TRUE	FALSE	FALSE	0
categorical	20115	both_sexes	115		EUR	categorical-20115-both_sexes-115	0.5967798485045724	0.5558243687052389	1.073684210526316	0.0408	0.038	0.9882	0.0073	NA	NA	1.4027251831271688	1.1496788257955732	1.2201017811704833	0.0959	0.0786	0.9818	0.0107	NA	NA	NA	NA	NA	NA	NA	NA	NA	NA	NA	NA	NA	NA	NA	NA	NA	TRUE	0.0959	0.0786	1.4027251831271688	1.1496788257955732	1.2201017811704833	TRUE	TRUE	FALSE	FALSE	TRUE	TRUE	FALSE	FALSE	0
categorical	20115	both_sexes	115		MID	categorical-20115-both_sexes-115	0.020128798126728784	1.100571638752612	0.01828940290478752	0.0068	0.3718	0.9872	0.006	NA	NA	8.076680248349923	2.7499490381957417	2.937029063509149	2.7285	0.929	0.9637	0.0093	NA	NA	4.09801609038597	1.7336223398382324	2.363845917426493	1.38441	0.58566	8.172469646494182	2.7448221149081684	2.76086	0.927268	2.9774132181850343	1.87483	0.263189	5.549716851755137	0.7790703309081797	7.1235120008814965	TRUE	1.87483	0.263189	5.549716851755137	0.7790703309081797	7.1235120008814965	TRUE	TRUE	TRUE	FALSE	TRUE	TRUE	FALSE	FALSE	0
categorical	20115	both_sexes	120		AFR	categorical-20115-both_sexes-120	1.4894482554383555	0.32426529727772535	4.593301435406698	0.672	0.1463	0.9442	0.0059	NA	NA	2.0526458770259834	0.5647491301870432	3.6346153846153837	0.9261	0.2548	0.9404	0.009	NA	NA	161.91255606183137	69.98700141100915	2.3134661122424096	73.0507	31.5763	49.27679969376145	9.794629459289476	22.2324	4.41908	5.031001928003113	54.6083	11.309	121.03606721347371	25.065729643976727	4.828747015651251	TRUE	54.6083	11.309	121.03606721347371	25.065729643976727	4.828747015651251	TRUE	TRUE	TRUE	FALSE	TRUE	TRUE	FALSE	FALSE	0
categorical	20115	both_sexes	124		CSA	categorical-20115-both_sexes-124	0.17420305622094884	0.11787108967123985	1.477911646586345	0.0736	0.0498	0.9974	0.0063	NA	NA	0.4030812564460271	0.28189652168362783	1.4298908480268684	0.1703	0.1191	0.99	0.009	NA	NA	1.305827056187973	0.1304212837650708	10.012376956357619	0.551706	0.0551024	1.2938955669704484	0.11746209119141676	0.546665	0.0496272	11.015431053938162	0.570237	0.0531433	1.3496878827481686	0.12578431083786346	10.730176710893002	TRUE	0.570237	0.0531433	1.3496878827481686	0.12578431083786346	10.730176710893002	TRUE	TRUE	TRUE	TRUE	TRUE	TRUE	FALSE	FALSE	0
categorical	20115	both_sexes	124		EUR	categorical-20115-both_sexes-124	0.016289373050090143	0.24841293901387473	0.06557377049180327	0.0024	0.0366	1.0063	0.007	0.9119	1.0137	0.3407193862977189	0.5361918628988006	0.6354430379746836	0.0502	0.079	1.001	0.0106	0.1388	1.5484	NA	NA	NA	NA	NA	NA	NA	NA	NA	NA	NA	NA	NA	NA	NA	TRUE	0.0502	0.079	0.3407193862977189	0.5361918628988006	0.6354430379746836	TRUE	TRUE	FALSE	TRUE	TRUE	TRUE	FALSE	FALSE	0
categorical	20115	both_sexes	131		CSA	categorical-20115-both_sexes-131	0.4558262730522107	0.37258259432102636	1.2234234234234236	0.0679	0.0555	0.9863	0.0055	NA	NA	2.0253724091288947	0.8733873066876672	2.3189853958493467	0.3017	0.1301	0.9716	0.0093	NA	NA	6.981190837591384	0.4544071025938419	15.363296035078285	1.03992	0.0676886	6.8074532242395245	0.4963921260738984	1.01404	0.0739427	13.713862220340886	1.13873	0.0651739	7.644522119480763	0.43752541881115575	17.472178279955624	TRUE	1.13873	0.0651739	7.644522119480763	0.43752541881115575	17.472178279955624	TRUE	TRUE	TRUE	FALSE	TRUE	TRUE	FALSE	FALSE	0
categorical	20115	both_sexes	136		AFR	categorical-20115-both_sexes-136	0.9935137582162682	0.28733105112396545	3.4577319587628867	0.5031	0.1455	0.9638	0.0054	NA	NA	1.1698619566036916	0.5403008631444465	2.1652046783625725	0.5924	0.2736	0.9489	0.009	NA	NA	-140.5135730485878	258.609794714708	-0.5433420385472983	-71.1539	130.956	23.405533224271224	4.222305111468466	11.8522	2.13811	5.543306939306209	29.2234	8.8785	57.709898552687925	17.53311847013146	3.2914794165681145	TRUE	29.2234	8.8785	57.709898552687925	17.53311847013146	3.2914794165681145	TRUE	TRUE	FALSE	TRUE	TRUE	TRUE	FALSE	FALSE	0
categorical	20115	both_sexes	136		EUR	categorical-20115-both_sexes-136	-0.1608965277830955	0.500241931834715	-0.32163742690058483	-0.011	0.0342	1.0006	0.007	NA	NA	-0.37298740531535773	1.2462167424654305	-0.29929577464788737	-0.0255	0.0852	1.0034	0.0113	NA	NA	NA	NA	NA	NA	NA	NA	NA	NA	NA	NA	NA	NA	NA	NA	NA	TRUE	-0.0255	0.0852	-0.37298740531535773	1.2462167424654305	-0.29929577464788737	TRUE	TRUE	FALSE	TRUE	TRUE	TRUE	FALSE	FALSE	0
categorical	20115	both_sexes	141		AFR	categorical-20115-both_sexes-141	3.1560103471223337	0.6412932296071121	4.9213217938630995	0.6255	0.1271	0.9483	0.0061	NA	NA	4.065728437587813	1.3088234756891024	3.1063993831919814	0.8058	0.2594	0.9531	0.0091	NA	NA	253.99349268116526	170.50932449014027	1.489616438518308	50.3398	33.7938	66.42052088018085	11.181560496181097	13.1641	2.21611	5.940183474647016	46.1784	13.3178	232.9968156891351	67.19602654021713	3.467419543768491	TRUE	46.1784	13.3178	232.9968156891351	67.19602654021713	3.467419543768491	TRUE	TRUE	FALSE	TRUE	TRUE	TRUE	FALSE	FALSE	0
categorical	20115	both_sexes	142		MID	categorical-20115-both_sexes-142	2.8544649173316254	1.6016914631341768	1.7821565407772304	0.6512	0.3654	0.9664	0.0058	NA	NA	6.209951548500789	3.9402311335832283	1.5760373790188007	1.4167	0.8989	0.9565	0.0092	NA	NA	99.25796841914783	104.06742620062242	0.9537851760434349	22.6441	23.7413	55.72299503776846	20.260651831995087	12.7123	4.62214	2.7503061352533673	4.88508	0.483135	21.413220943425028	2.1177701287392736	10.11121115216244	TRUE	4.88508	0.483135	21.413220943425028	2.1177701287392736	10.11121115216244	TRUE	TRUE	TRUE	FALSE	TRUE	TRUE	FALSE	FALSE	0
categorical	20115	both_sexes	143		EUR	categorical-20115-both_sexes-143	0.19421674905876424	0.121644654214742	1.5965909090909092	0.0562	0.0352	0.9847	0.0067	NA	NA	0.6299948995269167	0.2557302389741735	2.4635135135135138	0.1823	0.074	0.9643	0.01	NA	NA	NA	NA	NA	NA	NA	NA	NA	NA	NA	NA	NA	NA	NA	NA	NA	TRUE	0.1823	0.074	0.6299948995269167	0.2557302389741735	2.4635135135135138	TRUE	TRUE	FALSE	TRUE	TRUE	TRUE	FALSE	FALSE	0
categorical	20115	both_sexes	144		MID	categorical-20115-both_sexes-144	2.2015298023705663	1.1799023321195037	1.8658576582486062	0.5689	0.3049	0.9131	0.0053	NA	NA	-1.8776274566886952	2.9998697535553926	-0.6259029927760578	-0.4852	0.7752	0.9205	0.0087	NA	NA	539.0091053840512	1305.616688174716	0.41283870700029046	139.286	337.386	95.75203464928084	32.04671233131518	24.7434	8.28123	2.9878894801859146	13.5604	1.61474	52.476049801486774	6.248722504974245	8.397884489143763	TRUE	13.5604	1.61474	52.476049801486774	6.248722504974245	8.397884489143763	TRUE	TRUE	TRUE	FALSE	TRUE	TRUE	FALSE	FALSE	0
categorical	20115	both_sexes	146		CSA	categorical-20115-both_sexes-146	0.6325850581784358	0.2904247386060848	2.1781376518218627	0.1076	0.0494	0.8754	0.0056	NA	NA	1.620852235499951	0.6619802746365415	2.448490230905861	0.2757	0.1126	0.8641	0.0088	NA	NA	1.3856669876619385	0.30191474081522923	4.5895969965572565	0.235696	0.0513544	0.9662913134974355	0.28874568384199784	0.164362	0.0491144	3.3465134461583563	0.207619	0.0512975	1.2206010891630916	0.30158022325193595	4.047351235440324	TRUE	0.207619	0.0512975	1.2206010891630916	0.30158022325193595	4.047351235440324	TRUE	TRUE	TRUE	TRUE	FALSE	TRUE	FALSE	FALSE	0
categorical	20115	both_sexes	146		EUR	categorical-20115-both_sexes-146	0.9780663176559681	0.5766096199176229	1.6962365591397852	0.0631	0.0372	1.017	0.0069	0.5268	0.21560000000000001	2.3761896433702043	1.275671282774741	1.8626974483596601	0.1533	0.0823	1.0071	0.0107	0.2198	0.334	NA	NA	NA	NA	NA	NA	NA	NA	NA	NA	NA	NA	NA	NA	NA	TRUE	0.1533	0.0823	2.3761896433702043	1.275671282774741	1.8626974483596601	TRUE	TRUE	FALSE	TRUE	FALSE	TRUE	FALSE	FALSE	0
categorical	20115	both_sexes	149		CSA	categorical-20115-both_sexes-149	0.5810055698287984	0.2940483844048109	1.9758842443729903	0.1229	0.0622	0.9858	0.006	NA	NA	1.2234681974913995	0.5729688776505318	2.135313531353135	0.2588	0.1212	0.9777	0.0091	NA	NA	1.3364262697899296	0.2287942258900764	5.841171317111876	0.282694	0.0483968	1.3299401864554699	0.21524719935711134	0.281322	0.0455312	6.178664300523598	0.30971	0.0439389	1.4641434909005464	0.20771965526566794	7.048651650359932	TRUE	0.30971	0.0439389	1.4641434909005464	0.20771965526566794	7.048651650359932	TRUE	TRUE	TRUE	TRUE	TRUE	TRUE	FALSE	FALSE	0
categorical	20115	both_sexes	151		EUR	categorical-20115-both_sexes-151	-0.40140013481478354	0.39770626854348196	-1.009287925696594	-0.0326	0.0323	0.9921	0.0068	NA	NA	-0.18592460232218505	0.9567113642671377	-0.19433719433719435	-0.0151	0.0777	0.9909	0.0106	NA	NA	NA	NA	NA	NA	NA	NA	NA	NA	NA	NA	NA	NA	NA	NA	NA	TRUE	-0.0151	0.0777	-0.18592460232218505	0.9567113642671377	-0.19433719433719435	TRUE	TRUE	FALSE	TRUE	TRUE	TRUE	FALSE	FALSE	0
categorical	20115	both_sexes	152		EUR	categorical-20115-both_sexes-152	-0.023792470250595863	0.22877375240957562	-0.104	-0.0039	0.0375	1.0167	0.0072	1.0605	0.4605	-0.6588684069395777	0.4746292783323995	-1.3881748071979434	-0.108	0.0778	1.0281	0.0111	1.7881	0.7044	NA	NA	NA	NA	NA	NA	NA	NA	NA	NA	NA	NA	NA	NA	NA	TRUE	-0.108	0.0778	-0.6588684069395777	0.4746292783323995	-1.3881748071979434	TRUE	TRUE	FALSE	TRUE	TRUE	TRUE	FALSE	FALSE	0
categorical	20115	both_sexes	201		CSA	categorical-20115-both_sexes-201	0.5609856407076482	0.6781016408553827	0.8272884283246977	0.0479	0.0579	0.985	0.0071	NA	NA	-1.303501081644285	1.5260214819249804	-0.8541826554105909	-0.1113	0.1303	0.998	0.0103	NA	NA	17.121070945597157	1.146703838326495	14.930682512220184	1.46189	0.0979118	14.05954158573523	0.8623649285278193	1.20048	0.0736334	16.303470979202373	1.31885	0.0634401	15.445843679483964	0.742985076097229	20.7889016568385	TRUE	1.31885	0.0634401	15.445843679483964	0.742985076097229	20.7889016568385	TRUE	TRUE	TRUE	FALSE	TRUE	TRUE	FALSE	FALSE	0
categorical	20115	both_sexes	203		CSA	categorical-20115-both_sexes-203	0.3818086702112288	0.3865390431165006	0.9877622377622378	0.0565	0.0572	0.9954	0.0064	NA	NA	0.11015011193704474	0.8088937668014882	0.1361737677527151	0.0163	0.1197	0.9996	0.0088	NA	NA	17.92865392502667	0.8614549674546376	20.81206168907576	2.65308	0.127478	18.005083235824706	0.8340998967110081	2.66439	0.12343	21.58624321477761	2.7966599999999997	0.103993	18.898920984653714	0.7027509564827666	26.892771628859627	TRUE	2.7966599999999997	0.103993	18.898920984653714	0.7027509564827666	26.892771628859627	TRUE	TRUE	TRUE	FALSE	TRUE	TRUE	FALSE	FALSE	0
categorical	20115	both_sexes	209		EAS	categorical-20115-both_sexes-209	0.5678347560853544	0.4096456855494989	1.3861607142857142	0.2484	0.1792	0.992	0.0067	NA	NA	-0.5845223314453507	0.8743832294792595	-0.6684967320261438	-0.2557	0.3825	1.006	0.0108	1.5722	2.8557	-0.3587348648861457	0.3788856836256481	-0.9468155710010618	-0.156929	0.165744	0.6149074344159084	0.31088038507982196	0.268992	0.135995	1.9779550718776426	-0.394648	0.138982	-0.9021531836536754	0.3177085751620561	-2.8395619576635824	TRUE	-0.394648	0.138982	-0.9021531836536754	0.3177085751620561	-2.8395619576635824	TRUE	TRUE	FALSE	TRUE	TRUE	TRUE	FALSE	FALSE	0
categorical	20115	both_sexes	211		EAS	categorical-20115-both_sexes-211	0.5604084070447295	0.36253329313911775	1.5458122540753232	0.275	0.1779	0.9798	0.0064	NA	NA	0.4308012263609302	0.6830869019687029	0.6306682577565633	0.2114	0.3352	0.9792	0.0093	NA	NA	1.2664129560884327	0.22022012548104977	5.750668579095915	0.621446	0.108065	1.7628920099062522	0.14828712127716476	0.865075	0.0727665	11.888368960991665	0.607142	0.0938661	1.237263567527095	0.19128491482364102	6.468171150180949	TRUE	0.607142	0.0938661	1.237263567527095	0.19128491482364102	6.468171150180949	TRUE	TRUE	TRUE	TRUE	TRUE	TRUE	FALSE	FALSE	0
categorical	20115	both_sexes	211		EUR	categorical-20115-both_sexes-211	0.4865541289979827	0.40112859489910024	1.212962962962963	0.0393	0.0324	0.9827	0.0069	NA	NA	1.132816865224311	0.9755843604336142	1.1611675126903553	0.0915	0.0788	0.9773	0.0111	NA	NA	NA	NA	NA	NA	NA	NA	NA	NA	NA	NA	NA	NA	NA	NA	NA	TRUE	0.0915	0.0788	1.132816865224311	0.9755843604336142	1.1611675126903553	TRUE	TRUE	FALSE	TRUE	TRUE	TRUE	FALSE	FALSE	0
categorical	20115	both_sexes	212		CSA	categorical-20115-both_sexes-212	0.25268256928462385	0.08557818895592136	2.952651515151515	0.1559	0.0528	0.9993	0.0056	NA	NA	0.15089638999614163	0.19822372176721936	0.7612428454619787	0.0931	0.1223	1.0038	0.0096	0.1843	0.4645	1.6665703979552382	0.11825998066249707	14.092429143139084	1.02824	0.072964	1.5723112093771971	0.10669930739799138	0.970084	0.0658313	14.735908298939867	0.940962	0.0506781	1.5251102999307133	0.08213901548725526	18.567428534218923	TRUE	0.940962	0.0506781	1.5251102999307133	0.08213901548725526	18.567428534218923	TRUE	TRUE	TRUE	TRUE	TRUE	TRUE	FALSE	FALSE	0
categorical	20115	both_sexes	212		EUR	categorical-20115-both_sexes-212	-0.14767561407136906	0.16580186272994865	-0.8906752411575563	-0.0277	0.0311	1.0082	0.0062	5.6116	4.2646	-0.6429487024190292	0.39451247080437946	-1.6297297297297297	-0.1206	0.074	1.0184	0.0101	12.5482	6.9103	NA	NA	NA	NA	NA	NA	NA	NA	NA	NA	NA	NA	NA	NA	NA	TRUE	-0.1206	0.074	-0.6429487024190292	0.39451247080437946	-1.6297297297297297	TRUE	TRUE	FALSE	TRUE	TRUE	TRUE	FALSE	FALSE	0
categorical	20115	both_sexes	215		MID	categorical-20115-both_sexes-215	1.284611466313205	0.9668417941935907	1.328667703473302	0.5126	0.3858	0.9722	0.0057	NA	NA	8.994786334161834	2.5386488789997594	3.5431391905231986	3.5892	1.013	0.9436	0.0102	NA	NA	8.484174577897075	3.146195421680818	2.6966457707717675	3.38545	1.25543	-15.02023060438324	11.75123775420194	-5.99354	4.68911	-1.2781828534625974	9.67613	2.45546	24.249058812987116	6.153554567057009	3.9406587767668793	TRUE	9.67613	2.45546	24.249058812987116	6.153554567057009	3.9406587767668793	TRUE	TRUE	FALSE	TRUE	TRUE	TRUE	FALSE	FALSE	0
categorical	20115	both_sexes	217		EAS	categorical-20115-both_sexes-217	-0.09125890644622892	0.479398052850443	-0.19036144578313255	-0.0316	0.166	0.9698	0.0064	NA	NA	3.7473910444502105	1.0922189372773345	3.4309888947646754	1.2976	0.3782	0.9323	0.0105	NA	NA	-12.46400282130223	1.21644945558738	-10.246215133767157	-4.31588	0.421217	-10.47871729448591	1.2989723432994367	-3.62844	0.449792	-8.06692871371656	-4.96495	0.301896	-14.338478087348236	0.871857557610466	-16.445895275194104	TRUE	-4.96495	0.301896	-14.338478087348236	0.871857557610466	-16.445895275194104	TRUE	TRUE	FALSE	FALSE	TRUE	TRUE	FALSE	FALSE	0
categorical	20115	both_sexes	226		CSA	categorical-20115-both_sexes-226	0.5635129593793909	0.7754649058126304	0.7266775777414075	0.0444	0.0611	0.9867	0.0067	NA	NA	-1.1638319453849135	1.533161384978163	-0.7591059602649007	-0.0917	0.1208	0.9965	0.0095	NA	NA	2.6939473143664308	0.7259239939738575	3.711059748306717	0.21226	0.0571966	2.456827660760909	0.6758500293356717	0.193577	0.0532512	3.6351669070368366	0.20889699999999997	0.0504111	2.651265015213437	0.6398042375353697	4.14386910819244	TRUE	0.20889699999999997	0.0504111	2.651265015213437	0.6398042375353697	4.14386910819244	TRUE	TRUE	TRUE	FALSE	TRUE	TRUE	FALSE	FALSE	0
categorical	20115	both_sexes	226		EAS	categorical-20115-both_sexes-226	0.30191299942327693	0.40949119462007677	0.7372881355932203	0.1218	0.1652	0.9939	0.0067	NA	NA	-0.42808189655500756	0.9919998552479098	-0.43153423288355824	-0.1727	0.4002	0.9996	0.0114	NA	NA	2.2047035663468026	0.24269987862834158	9.084073625446575	0.889438	0.0979118	2.876155102551861	0.20073694622081567	1.16032	0.0809828	14.327980756407534	1.17641	0.0980081	2.9160383551029323	0.24293858324118608	12.00319157294142	TRUE	1.17641	0.0980081	2.9160383551029323	0.24293858324118608	12.00319157294142	TRUE	TRUE	TRUE	FALSE	TRUE	TRUE	FALSE	FALSE	0
categorical	20115	both_sexes	226		EUR	categorical-20115-both_sexes-226	0.5841371900655367	0.3288683063686354	1.776203966005666	0.0627	0.0353	0.975	0.0068	NA	NA	1.1617529122994006	0.7462422475956856	1.556803995006242	0.1247	0.0801	0.9697	0.0112	NA	NA	NA	NA	NA	NA	NA	NA	NA	NA	NA	NA	NA	NA	NA	NA	NA	TRUE	0.1247	0.0801	1.1617529122994006	0.7462422475956856	1.556803995006242	TRUE	TRUE	FALSE	FALSE	TRUE	TRUE	FALSE	FALSE	0
categorical	20115	both_sexes	229		EAS	categorical-20115-both_sexes-229	1.625458248725739	0.7336612046180576	2.2155434122647235	0.3649	0.1647	0.9618	0.007	NA	NA	3.251361950520463	1.51454043454851	2.1467647058823527	0.7299	0.34	0.9541	0.0101	NA	NA	-46.3124192231485	7.7455825088155725	-5.979204168368021	-10.3967	1.73881	-34.56853905773867	3.9408564833486723	-7.76031	0.884685	-8.771834042625342	-11.064	0.91363	-49.284927552484454	4.069792874166339	-12.109935094075281	TRUE	-11.064	0.91363	-49.284927552484454	4.069792874166339	-12.109935094075281	TRUE	TRUE	FALSE	FALSE	TRUE	TRUE	FALSE	FALSE	0
categorical	20115	both_sexes	232		CSA	categorical-20115-both_sexes-232	0.39204746367627935	0.13334947744091133	2.9400000000000004	0.1764	0.06	0.9913	0.0064	NA	NA	0.8436576939428325	0.28292314130380025	2.9819324430479184	0.3796	0.1273	0.9773	0.0095	NA	NA	3.1407802421657856	0.16089747923804204	19.520381904300155	1.41318	0.0723951	3.3795202566108298	0.2030134669473341	1.5206	0.091345	16.64677869615195	1.4509999999999998	0.0613067	3.2248348627793724	0.13625360681044532	23.667886217982698	TRUE	1.4509999999999998	0.0613067	3.2248348627793724	0.13625360681044532	23.667886217982698	TRUE	TRUE	TRUE	FALSE	TRUE	TRUE	FALSE	FALSE	0
categorical	20115	both_sexes	235		EAS	categorical-20115-both_sexes-235	1.2401464756508085	0.36596528178606624	3.388699795779442	0.4978	0.1469	0.8839	0.0054	NA	NA	1.364460073752406	0.8138928356671737	1.6764615855524945	0.5477	0.3267	0.8859	0.0091	NA	NA	-10.499840393724288	0.5806840133848359	-18.081848564282314	-4.21468	0.233089	-14.310313757257708	1.1019441338735314	-5.74422	0.442325	-12.986424009495279	-11.9281	1.30343	-29.7159324552238	3.2471758151015138	-9.151316142792476	TRUE	-11.9281	1.30343	-29.7159324552238	3.2471758151015138	-9.151316142792476	TRUE	TRUE	FALSE	FALSE	FALSE	TRUE	FALSE	FALSE	0
categorical	20115	both_sexes	239		CSA	categorical-20115-both_sexes-239	-0.5329789356752013	0.7311624388324062	-0.7289473684210526	-0.0277	0.038	0.6861	0.0044	NA	NA	-5.129681741913671	1.8837053358340148	-2.7231869254341166	-0.2666	0.0979	0.7037	0.0081	NA	NA	2.005886427586272	0.9657347421032911	2.0770573327595274	0.10425	0.0501912	1.6088190446199282	1.066966105871319	0.0836136	0.0554524	1.5078445657897583	0.116205	0.0515558	2.2359139790663094	0.991991170104099	2.253965606197557	TRUE	0.116205	0.0515558	2.2359139790663094	0.991991170104099	2.253965606197557	TRUE	TRUE	FALSE	FALSE	FALSE	TRUE	FALSE	FALSE	0
categorical	20115	both_sexes	239		EAS	categorical-20115-both_sexes-239	0.5506196045121041	0.8515101703632447	0.6466389054134444	0.1087	0.1681	0.9823	0.0063	NA	NA	1.901587852197276	2.0945833161523004	0.9078597339782346	0.3754	0.4135	0.9773	0.0108	NA	NA	7.533205621400375	0.5911638484358841	12.743007951741157	1.48716	0.116704	7.882015795887067	0.6758741671686892	1.55602	0.133427	11.661957474873901	1.92222	0.117423	9.737001068861609	0.5948059413120957	16.370046754043077	TRUE	1.92222	0.117423	9.737001068861609	0.5948059413120957	16.370046754043077	TRUE	TRUE	TRUE	FALSE	TRUE	TRUE	FALSE	FALSE	0
categorical	20115	both_sexes	239		EUR	categorical-20115-both_sexes-239	0.0034478143326872237	0.22755574595735678	0.01515151515151515	5e-4	0.033	0.9853	0.006	NA	NA	-0.15859945930361227	0.4847626951758236	-0.32716927453769556	-0.023	0.0703	0.9887	0.0097	NA	NA	NA	NA	NA	NA	NA	NA	NA	NA	NA	NA	NA	NA	NA	NA	NA	TRUE	-0.023	0.0703	-0.15859945930361227	0.4847626951758236	-0.32716927453769556	TRUE	TRUE	FALSE	FALSE	TRUE	TRUE	FALSE	FALSE	0
categorical	20115	both_sexes	241		CSA	categorical-20115-both_sexes-241	0.3968265712004053	0.21638919010757143	1.8338557993730409	0.117	0.0638	1.0529	0.0064	0.7607	0.0928	0.838084151654873	0.43108254016727793	1.9441384736428007	0.2471	0.1271	1.0443	0.0095	0.638	0.1366	7.705659759891768	0.34027030560410826	22.645701470221777	2.27193	0.100325	6.792856895727964	0.3121268225057602	2.0028	0.0920272	21.763130900429438	2.4018200000000003	0.08522660000000001	8.146205087526132	0.28906136284673906	28.181577113248675	TRUE	2.4018200000000003	0.08522660000000001	8.146205087526132	0.28906136284673906	28.181577113248675	TRUE	TRUE	TRUE	FALSE	TRUE	FALSE	FALSE	FALSE	0
categorical	20115	both_sexes	245		EAS	categorical-20115-both_sexes-245	1.2985544739994044	0.917421707900495	1.4154390100176784	0.2402	0.1697	0.9876	0.0061	NA	NA	4.5827836286814945	2.0910943819440866	2.1915718717683554	0.8477	0.3868	0.9717	0.0104	NA	NA	-11.18130006825149	1.4087207648868307	-7.93720114514656	-2.06826	0.260578	-6.932832046031791	0.7219681756233325	-1.2824	0.133546	-9.60268371946745	-1.75262	0.12753	-9.474906503833623	0.6894448462495588	-13.742805614365249	TRUE	-1.75262	0.12753	-9.474906503833623	0.6894448462495588	-13.742805614365249	TRUE	TRUE	FALSE	FALSE	TRUE	TRUE	FALSE	FALSE	0
categorical	20115	both_sexes	307		EUR	categorical-20115-both_sexes-307	1.0467609303207746	0.4519002627426492	2.3163538873994636	0.0864	0.0373	1.0043	0.0072	0.1741	0.2909	3.070014117399124	0.9643769682121951	3.1834170854271364	0.2534	0.0796	0.9866	0.0111	NA	NA	NA	NA	NA	NA	NA	NA	NA	NA	NA	NA	NA	NA	NA	NA	NA	TRUE	0.2534	0.0796	3.070014117399124	0.9643769682121951	3.1834170854271364	TRUE	TRUE	FALSE	TRUE	TRUE	TRUE	FALSE	FALSE	0
categorical	20115	both_sexes	312		EUR	categorical-20115-both_sexes-312	0.7104536128470249	0.4186381774141915	1.6970588235294115	0.0577	0.034	0.9914	0.0068	NA	NA	2.3123602858348575	0.9874935831946515	2.341645885286783	0.1878	0.0802	0.9751	0.0117	NA	NA	NA	NA	NA	NA	NA	NA	NA	NA	NA	NA	NA	NA	NA	NA	NA	TRUE	0.1878	0.0802	2.3123602858348575	0.9874935831946515	2.341645885286783	TRUE	TRUE	FALSE	TRUE	TRUE	TRUE	FALSE	FALSE	0
categorical	20115	both_sexes	312		MID	categorical-20115-both_sexes-312	0.942333749007199	0.9761024809834727	0.9654045219286299	0.3544	0.3671	0.9347	0.0059	NA	NA	9.008008676316559	2.4669787029595915	3.6514334985988355	3.3878	0.9278	0.9092	0.0096	NA	NA	-943.5169841040056	3084.547654834343	-0.3058850404289434	-354.845	1160.06	5.465296438267119	1.2798056933927653	2.05543	0.481319	4.2704110994995	8.471169999999999	3.18662	22.524462146098514	8.473080054349097	2.658355875504453	TRUE	8.471169999999999	3.18662	22.524462146098514	8.473080054349097	2.658355875504453	TRUE	TRUE	FALSE	TRUE	FALSE	TRUE	FALSE	FALSE	0
categorical	20115	both_sexes	314		EUR	categorical-20115-both_sexes-314	0.41459958438230493	0.31862745836788253	1.3012048192771082	0.0432	0.0332	1.0064	0.0067	0.3823	0.3996	1.2485973594476358	0.7591395167740815	1.6447534766118834	0.1301	0.0791	0.9988	0.0104	NA	NA	NA	NA	NA	NA	NA	NA	NA	NA	NA	NA	NA	NA	NA	NA	NA	TRUE	0.1301	0.0791	1.2485973594476358	0.7591395167740815	1.6447534766118834	TRUE	TRUE	FALSE	TRUE	TRUE	TRUE	FALSE	FALSE	0
categorical	20115	both_sexes	318		EUR	categorical-20115-both_sexes-318	0.1879519398139597	0.16378669040930774	1.1475409836065573	0.042	0.0366	1.0086	0.0066	0.4603	0.3529	-0.1866094259581457	0.3454735655628021	-0.5401554404145078	-0.0417	0.0772	1.0173	0.0103	0.9235	0.5494	NA	NA	NA	NA	NA	NA	NA	NA	NA	NA	NA	NA	NA	NA	NA	TRUE	-0.0417	0.0772	-0.1866094259581457	0.3454735655628021	-0.5401554404145078	TRUE	TRUE	FALSE	TRUE	TRUE	TRUE	FALSE	FALSE	0
categorical	20115	both_sexes	320		EUR	categorical-20115-both_sexes-320	0.07061445001777446	0.09224175389775705	0.7655367231638418	0.0271	0.0354	1.003	0.0064	0.3122	0.6707	0.14331345944566773	0.2113222102007937	0.6781750924784217	0.055	0.0811	0.9984	0.0108	NA	NA	NA	NA	NA	NA	NA	NA	NA	NA	NA	NA	NA	NA	NA	NA	NA	TRUE	0.055	0.0811	0.14331345944566773	0.2113222102007937	0.6781750924784217	TRUE	TRUE	FALSE	TRUE	TRUE	TRUE	FALSE	FALSE	0
categorical	20115	both_sexes	333		EUR	categorical-20115-both_sexes-333	0.040748222939596214	0.336851976300662	0.12096774193548389	0.0045	0.0372	0.9987	0.007	NA	NA	0.1276777652107348	0.7325624968474075	0.17428924598269466	0.0141	0.0809	0.9995	0.0108	NA	NA	NA	NA	NA	NA	NA	NA	NA	NA	NA	NA	NA	NA	NA	NA	NA	TRUE	0.0141	0.0809	0.1276777652107348	0.7325624968474075	0.17428924598269466	TRUE	TRUE	FALSE	TRUE	TRUE	TRUE	FALSE	FALSE	0
categorical	20115	both_sexes	336		EUR	categorical-20115-both_sexes-336	-0.11043417593293335	0.16781663989808498	-0.6580645161290323	-0.0204	0.031	1.0051	0.0063	39.9608	48.9721	-0.07524681595430262	0.4190002557455412	-0.17958656330749356	-0.0139	0.0774	1.004	0.0102	31.481	80.1815	NA	NA	NA	NA	NA	NA	NA	NA	NA	NA	NA	NA	NA	NA	NA	TRUE	-0.0139	0.0774	-0.07524681595430262	0.4190002557455412	-0.17958656330749356	TRUE	TRUE	FALSE	TRUE	TRUE	TRUE	FALSE	FALSE	0
categorical	20115	both_sexes	338		EUR	categorical-20115-both_sexes-338	0.858133870624102	0.5134849827474302	1.6711956521739129	0.0615	0.0368	0.9912	0.0071	NA	NA	1.2627823624631094	1.138597135657345	1.1090686274509804	0.0905	0.0816	0.9871	0.0109	NA	NA	NA	NA	NA	NA	NA	NA	NA	NA	NA	NA	NA	NA	NA	NA	NA	TRUE	0.0905	0.0816	1.2627823624631094	1.138597135657345	1.1090686274509804	TRUE	TRUE	FALSE	TRUE	TRUE	TRUE	FALSE	FALSE	0
categorical	20115	both_sexes	351		EUR	categorical-20115-both_sexes-351	0.27138921663897336	0.44692077418986903	0.607242339832869	0.0218	0.0359	0.9894	0.0068	NA	NA	2.178583161092676	1.02580144270878	2.12378640776699	0.175	0.0824	0.9737	0.0107	NA	NA	NA	NA	NA	NA	NA	NA	NA	NA	NA	NA	NA	NA	NA	NA	NA	TRUE	0.175	0.0824	2.178583161092676	1.02580144270878	2.12378640776699	TRUE	TRUE	FALSE	TRUE	TRUE	TRUE	FALSE	FALSE	0
categorical	20115	both_sexes	354		EUR	categorical-20115-both_sexes-354	0.1478599717965117	0.1547976830831516	0.9551820728291314	0.0341	0.0357	0.9922	0.0065	NA	NA	-0.07848285893011327	0.32867407220456274	-0.23878627968337732	-0.0181	0.0758	0.9994	0.0101	NA	NA	NA	NA	NA	NA	NA	NA	NA	NA	NA	NA	NA	NA	NA	NA	NA	TRUE	-0.0181	0.0758	-0.07848285893011327	0.32867407220456274	-0.23878627968337732	TRUE	TRUE	FALSE	TRUE	TRUE	TRUE	FALSE	FALSE	0
categorical	20115	both_sexes	355		EUR	categorical-20115-both_sexes-355	0.23174316373797402	0.5042169441329253	0.4596100278551532	0.0165	0.0359	1.0392	0.0072	0.9055	0.1661	-0.6966339952365763	1.1671428428257962	-0.5968712394705175	-0.0496	0.0831	1.0496	0.0116	1.1465	0.2681	NA	NA	NA	NA	NA	NA	NA	NA	NA	NA	NA	NA	NA	NA	NA	TRUE	-0.0496	0.0831	-0.6966339952365763	1.1671428428257962	-0.5968712394705175	TRUE	TRUE	FALSE	TRUE	TRUE	FALSE	FALSE	FALSE	0
categorical	20115	both_sexes	405		AFR	categorical-20115-both_sexes-405	0.3775412434990273	0.5598910958012786	0.6743119266055045	0.0882	0.1308	0.9921	0.0063	NA	NA	2.7968871712274876	1.1146455760447473	2.509216589861751	0.6534	0.2604	0.9739	0.0085	NA	NA	127.80798415553636	83.9023346238598	1.5232947298607213	29.8581	19.601	764.2385042298507	21311.047457019584	178.539	4978.62	0.03586114224423635	-553.756	86754.9	-2370.3597373588136	371355.47421353473	-0.0063829939288731815	TRUE	-553.756	86754.9	-2370.3597373588136	371355.47421353473	-0.0063829939288731815	TRUE	TRUE	FALSE	TRUE	TRUE	TRUE	FALSE	FALSE	0
categorical	20115	both_sexes	409		EUR	categorical-20115-both_sexes-409	0.0930585557404899	0.14428344880864946	0.6449704142011835	0.0218	0.0338	0.9949	0.0064	NA	NA	0.07854483603784469	0.3440605317744719	0.228287841191067	0.0184	0.0806	0.9962	0.0109	NA	NA	NA	NA	NA	NA	NA	NA	NA	NA	NA	NA	NA	NA	NA	NA	NA	TRUE	0.0184	0.0806	0.07854483603784469	0.3440605317744719	0.228287841191067	TRUE	TRUE	FALSE	TRUE	TRUE	TRUE	FALSE	FALSE	0
categorical	20115	both_sexes	434		EUR	categorical-20115-both_sexes-434	-0.11150924036320826	0.11762864989533553	-0.947976878612717	-0.0328	0.0346	1.0058	0.0069	NA	NA	-0.13666681288417595	0.24613625007000847	-0.5552486187845302	-0.0402	0.0724	1.0071	0.0103	NA	NA	NA	NA	NA	NA	NA	NA	NA	NA	NA	NA	NA	NA	NA	NA	NA	TRUE	-0.0402	0.0724	-0.13666681288417595	0.24613625007000847	-0.5552486187845302	TRUE	TRUE	FALSE	TRUE	TRUE	TRUE	FALSE	FALSE	0
categorical	20115	both_sexes	502		EUR	categorical-20115-both_sexes-502	0.1724738989465528	0.12853844258332564	1.34180790960452	0.0475	0.0354	0.9852	0.0067	NA	NA	0.2251238259933952	0.30682198865228866	0.7337278106508874	0.062	0.0845	0.9859	0.0109	NA	NA	NA	NA	NA	NA	NA	NA	NA	NA	NA	NA	NA	NA	NA	NA	NA	TRUE	0.062	0.0845	0.2251238259933952	0.30682198865228866	0.7337278106508874	TRUE	TRUE	FALSE	TRUE	TRUE	TRUE	FALSE	FALSE	0
categorical	20115	both_sexes	505		EUR	categorical-20115-both_sexes-505	0.2714771253889134	0.16442778572451536	1.6510416666666667	0.0634	0.0384	0.9837	0.0064	NA	NA	0.6221707621294814	0.37381629410807793	1.6643757159221078	0.1453	0.0873	0.9721	0.0114	NA	NA	NA	NA	NA	NA	NA	NA	NA	NA	NA	NA	NA	NA	NA	NA	NA	TRUE	0.1453	0.0873	0.6221707621294814	0.37381629410807793	1.6643757159221078	TRUE	TRUE	FALSE	TRUE	TRUE	TRUE	FALSE	FALSE	0
categorical	20115	both_sexes	603		AMR	categorical-20115-both_sexes-603	-1.7483717154101417	1.3516069255388679	-1.2935504268099907	-0.8183	0.6326	0.9988	0.0063	NA	NA	-1.5460366287068048	3.167708548536081	-0.48806151355726435	-0.7236	1.4826	0.9995	0.0103	NA	NA	-9.506116871810828	6.12515526093198	-1.5519797404065172	-4.4492	2.86679	-2.7885706273586046	0.6881315879043679	-1.30515	0.32207	-4.052379917409259	-1.94258	0.4476949999999999	-4.150497283296385	0.9565407248326324	-4.33907012586694	TRUE	-1.94258	0.4476949999999999	-4.150497283296385	0.9565407248326324	-4.33907012586694	FALSE	TRUE	FALSE	FALSE	TRUE	TRUE	FALSE	FALSE	0
categorical	20115	both_sexes	605		AMR	categorical-20115-both_sexes-605	-0.42729531072319793	1.1393965205807979	-0.37501897101229315	-0.2471	0.6589	0.9716	0.0063	NA	NA	4.598569080559289	2.441860413890036	1.8832235677359959	2.6593	1.4121	0.9523	0.009	NA	NA	7.495098681209545	31.20345189751444	0.24020094654356428	4.33433	18.0446	0.21216050859016253	1.9719047417117945	0.12269	1.14033	0.10759166206273621	0.8401709999999999	1.01204	1.452857662912262	1.7500604867029759	0.8301756847555432	TRUE	0.8401709999999999	1.01204	1.452857662912262	1.7500604867029759	0.8301756847555432	FALSE	TRUE	FALSE	TRUE	TRUE	TRUE	FALSE	FALSE	0
categorical	20115	both_sexes	609		AFR	categorical-20115-both_sexes-609	0.5165666237815189	0.7556387802423871	0.6836158192090396	0.0847	0.1239	0.9198	0.0056	NA	NA	0.3506798213392837	1.3978402617558927	0.25087260034904013	0.0575	0.2292	0.932	0.0077	NA	NA	39.44867446209871	14.743372530438691	2.6756886445522725	6.46829	2.41743	78.29430160708388	54.3432967241759	12.8377	8.91052	1.4407352208400859	21.4035	11.431	130.53522706148453	69.7151484822496	1.8724083632228155	TRUE	21.4035	11.431	130.53522706148453	69.7151484822496	1.8724083632228155	TRUE	TRUE	FALSE	TRUE	TRUE	TRUE	FALSE	FALSE	0
categorical	20115	both_sexes	609		CSA	categorical-20115-both_sexes-609	0.37552677511600413	0.8504576965862447	0.44155844155844154	0.0238	0.053900000000000003	0.9902	0.0063	NA	NA	-5.654991437041002	2.1616457223064103	-2.6160583941605835	-0.3584	0.137	1.0176	0.0105	NA	NA	7.529453846999245	0.8428019994733754	8.93383481731655	0.477199	0.0534148	6.909487542467394	0.8446180974488314	0.437907	0.0535299	8.180605605465356	0.4113060000000001	0.0447298	6.489765368313581	0.7057662834278924	9.195346279214307	TRUE	0.4113060000000001	0.0447298	6.489765368313581	0.7057662834278924	9.195346279214307	TRUE	TRUE	TRUE	TRUE	TRUE	TRUE	FALSE	FALSE	0
categorical	20116	both_sexes	0		AFR	categorical-20116-both_sexes-0	0.062256945804954784	0.1618331812520953	0.38469827586206906	0.0357	0.0928	1.0027	0.0058	0.501	1.0667	0.3568003112519257	0.3050067176830978	1.169811320754717	0.2046	0.1749	0.9966	0.008	NA	NA	1.4866871463621234	0.20696336333854984	7.183334878116599	0.852511	0.118679	1.4532305775871077	0.25228886133341194	0.833326	0.14467	5.760185249187808	0.661011	0.0660352	1.1527318208257413	0.11515825959718066	10.009979526070945	TRUE	0.661011	0.0660352	1.1527318208257413	0.11515825959718066	10.009979526070945	TRUE	TRUE	TRUE	TRUE	TRUE	TRUE	TRUE	TRUE	3
categorical	20116	both_sexes	0		AMR	categorical-20116-both_sexes-0	-1.1219070235969473	0.6581896427991052	-1.7045346062052504	-0.7142	0.419	1.0003	0.0065	NA	NA	0.5835738718373928	1.7585759071923588	0.3318445734702992	0.3715	1.1195	0.9909	0.0108	NA	NA	0.5673767515345252	1.197049032101232	0.473979541622104	0.361189	0.762035	-0.23528159071314364	2.715181508088232	-0.149779	1.72847	-0.08665409292611385	0.859035	0.560157	1.3494222906967288	0.879927292938946	1.5335611266127176	TRUE	0.859035	0.560157	1.3494222906967288	0.879927292938946	1.5335611266127176	FALSE	TRUE	FALSE	TRUE	TRUE	TRUE	TRUE	FALSE	3
categorical	20116	both_sexes	0		CSA	categorical-20116-both_sexes-0	0.2568476538097015	0.1075636055985201	2.3878676470588234	0.1299	0.0544	0.9934	0.0059	NA	NA	0.13722268802458262	0.21176584852208646	0.6479925303454714	0.0694	0.1071	0.9966	0.0094	NA	NA	0.24236808976929777	0.09136519886791797	2.652739694899335	0.122577	0.0462077	0.2611027435017606	0.0854903278209635	0.132052	0.0432365	3.0541787610005438	0.127893	0.0408615	0.25287926858109433	0.08079430643683692	3.1299144671634673	TRUE	0.127893	0.0408615	0.25287926858109433	0.08079430643683692	3.1299144671634673	TRUE	TRUE	FALSE	TRUE	TRUE	TRUE	TRUE	FALSE	3
categorical	20116	both_sexes	0		EAS	categorical-20116-both_sexes-0	-0.09506222572630113	0.2986093899023462	-0.3183497536945814	-0.0517	0.1624	0.9928	0.0064	NA	NA	-0.4749433830774386	0.636199808535787	-0.7465317919075144	-0.2583	0.346	0.9987	0.0111	NA	NA	1.2188117349329413	0.4257243181211209	2.862913117841163	0.662856	0.231532	0.709645950594034	0.24642261832470835	0.385944	0.134018	2.8797922667104423	0.471932	0.105072	0.8677544741095694	0.19319880428460176	4.491510583219126	TRUE	0.471932	0.105072	0.8677544741095694	0.19319880428460176	4.491510583219126	TRUE	TRUE	TRUE	TRUE	TRUE	TRUE	TRUE	TRUE	3
categorical	20116	both_sexes	0		EUR	categorical-20116-both_sexes-0	0.13264816479023195	0.005204981495930625	25.484848484848477	0.0841	0.0033	1.1384	0.0125	0.1624	0.0147	0.16198533322184094	0.007097702039905397	22.822222222222223	0.1027	0.0045	1.043	0.0165	0.0505	0.0194	NA	NA	NA	NA	NA	NA	NA	NA	NA	NA	NA	NA	NA	NA	NA	TRUE	0.1027	0.0045	0.16198533322184094	0.007097702039905397	22.822222222222223	TRUE	TRUE	TRUE	TRUE	TRUE	TRUE	TRUE	TRUE	3
categorical	20116	both_sexes	0		MID	categorical-20116-both_sexes-0	0.22015505085143325	0.41862459348195447	0.5259009009009009	0.1401	0.2664	0.991	0.0059	NA	NA	-1.1386463229618025	0.9888906031463734	-1.1514381058318768	-0.7246	0.6293	1.0022	0.0086	NA	NA	0.7635483158719526	0.5246227291003168	1.455423628292607	0.485899	0.333854	0.8393187387267306	0.20335821046206157	0.534117	0.129411	4.127292115817048	0.496667	0.13683800000000002	0.7804692979388208	0.2150290995603742	3.6295985033397153	TRUE	0.496667	0.13683800000000002	0.7804692979388208	0.2150290995603742	3.6295985033397153	TRUE	TRUE	FALSE	TRUE	TRUE	TRUE	TRUE	FALSE	3
categorical	20116	both_sexes	1		AFR	categorical-20116-both_sexes-1	-0.04673600096297503	0.19895559288444045	-0.2349066959385291	-0.0214	0.0911	1.0031	0.0061	2.1198	4.2553	0.6848789673826622	0.441152906286026	1.5524752475247525	0.3136	0.202	0.991	0.0089	NA	NA	1.0057958674529597	0.31707974335572053	3.1720596743532523	0.460545	0.145188	0.6043576423590692	0.2629052928936851	0.27673	0.120382	2.298765596185476	0.374177	0.08812460000000001	0.8171746089870612	0.19245754161036405	4.245999414465427	TRUE	0.374177	0.08812460000000001	0.8171746089870612	0.19245754161036405	4.245999414465427	TRUE	TRUE	TRUE	TRUE	TRUE	TRUE	TRUE	TRUE	2
categorical	20116	both_sexes	1		AMR	categorical-20116-both_sexes-1	-1.2624845527044493	0.6977627675766702	-1.8093320701089535	-0.7639	0.4222	1.0066	0.0062	NA	NA	-0.3100433330113295	1.6379741329825626	-0.18928463323579858	-0.1876	0.9911	1.0014	0.0106	NA	NA	-0.006408774183109455	0.36545944707957523	-0.01753621156689926	-0.0038778	0.221131	-0.11602644557423822	0.47229218232754094	-0.0702049	0.285773	-0.2456666655002397	0.445032	0.476311	0.7354968261018018	0.7871910980275021	0.9343307208945416	TRUE	0.445032	0.476311	0.7354968261018018	0.7871910980275021	0.9343307208945416	FALSE	TRUE	FALSE	TRUE	TRUE	TRUE	TRUE	FALSE	2
categorical	20116	both_sexes	1		CSA	categorical-20116-both_sexes-1	-0.09123341246690735	0.12602581552632117	-0.7239263803680982	-0.0354	0.0489	1.0005	0.0065	NA	NA	-0.053348351357767845	0.25282479556507376	-0.21100917431192656	-0.0207	0.0981	0.9975	0.0086	NA	NA	0.09880990924572695	0.11219879910750183	0.88066815359631	0.0383398	0.0435349	0.18871682913080612	0.1019865845058035	0.0732251	0.0395724	1.8504083654264083	0.0795395	0.036709	0.20499039578846262	0.09460698695614976	2.166757470919938	TRUE	0.0795395	0.036709	0.20499039578846262	0.09460698695614976	2.166757470919938	TRUE	TRUE	FALSE	TRUE	TRUE	TRUE	TRUE	FALSE	2
categorical	20116	both_sexes	1		EAS	categorical-20116-both_sexes-1	0.24449733766172524	0.3476515106428841	0.7032828282828282	0.1114	0.1584	0.9925	0.0067	NA	NA	0.1415626416443562	0.7615850643502573	0.18587896253602307	0.0645	0.347	0.9939	0.0109	NA	NA	1.3055806667994065	0.3752353754519735	3.479364559449721	0.59486000000000006	0.170968	0.8687183546849234	0.3428888605286476	0.395813	0.15623	2.5335274915189143	0.495323	0.141066	1.0871198813520535	0.30960737373957753	3.5112854975685144	TRUE	0.495323	0.141066	1.0871198813520535	0.30960737373957753	3.5112854975685144	TRUE	TRUE	FALSE	TRUE	TRUE	TRUE	TRUE	FALSE	2
categorical	20116	both_sexes	1		EUR	categorical-20116-both_sexes-1	0.07519404527515071	0.0039662793112167395	18.95833333333334	0.0455	0.0024	1.081	0.0105	0.1738	0.0225	0.09452965691733231	0.00594941896682511	15.88888888888889	0.0572	0.0036	1.0231	0.0143	0.0495	0.0307	NA	NA	NA	NA	NA	NA	NA	NA	NA	NA	NA	NA	NA	NA	NA	TRUE	0.0572	0.0036	0.09452965691733231	0.00594941896682511	15.88888888888889	TRUE	TRUE	TRUE	TRUE	TRUE	TRUE	TRUE	TRUE	2
categorical	20116	both_sexes	1		MID	categorical-20116-both_sexes-1	0.5028718853706206	0.43930420597631586	1.1447008212749317	0.2927	0.2557	0.9912	0.0054	NA	NA	-0.995263693868126	1.0717167136801948	-0.9286630330234051	-0.5793	0.6238	1.002	0.008	NA	NA	0.5745126600480018	0.4290526291399425	1.3390260798532834	0.334399	0.249733	0.7453688378967802	0.22871307436992988	0.433847	0.133124	3.258969081457889	0.3438	0.122194	0.5906640047503222	0.2099348382677745	2.8135587672062456	TRUE	0.3438	0.122194	0.5906640047503222	0.2099348382677745	2.8135587672062456	TRUE	TRUE	FALSE	TRUE	TRUE	TRUE	TRUE	FALSE	2
categorical	20116	both_sexes	2		AFR	categorical-20116-both_sexes-2	0.5642891358544577	0.2557625562785751	2.20630081300813	0.2171	0.0984	0.9904	0.0061	NA	NA	0.5162036959037094	0.4621400661212464	1.1169853768278963	0.1986	0.1778	0.9905	0.0079	NA	NA	1.2942703009273133	0.25237968059771565	5.128266657054435	0.497947	0.0970985	1.5335486485481777	0.29785681033275724	0.590005	0.114595	5.1486103233125355	0.579987	0.0901042	1.507509733011605	0.23420000531947135	6.436847560935007	TRUE	0.579987	0.0901042	1.507509733011605	0.23420000531947135	6.436847560935007	TRUE	TRUE	TRUE	TRUE	TRUE	TRUE	TRUE	TRUE	4
categorical	20116	both_sexes	2		AMR	categorical-20116-both_sexes-2	1.716972635446182	1.1232048527245366	1.5286371237458192	0.7313	0.4784	0.9854	0.0066	NA	NA	2.758003220099317	2.2504010270411126	1.2255607720396455	1.1747	0.9585	0.9813	0.0102	NA	NA	-0.5039794817543705	1.0316415875669191	-0.4885218740967817	-0.214657	0.439401	0.04913504706699112	1.3657152048206278	0.0209278	0.581691	0.03597752071116796	-0.172275	0.246016	-0.40447348662859434	0.5776052781101163	-0.7002593327263266	TRUE	-0.172275	0.246016	-0.40447348662859434	0.5776052781101163	-0.7002593327263266	FALSE	TRUE	FALSE	TRUE	TRUE	TRUE	TRUE	FALSE	4
categorical	20116	both_sexes	2		CSA	categorical-20116-both_sexes-2	0.19000482897224272	0.16664357950844239	1.1401869158878504	0.061	0.0535	1.0017	0.006	0.1564	0.5368	0.6263929689560329	0.33391012566925277	1.8759328358208955	0.2011	0.1072	0.9906	0.0093	NA	NA	0.6181230866458476	0.1433723487259092	4.3113131098071	0.198445	0.0460289	0.6179050483175188	0.1364988461670068	0.198375	0.0438222	4.526815175869764	0.207833	0.04354330000000002	0.6473651413080019	0.13563011917027967	4.773019040816839	TRUE	0.207833	0.04354330000000002	0.6473651413080019	0.13563011917027967	4.773019040816839	TRUE	TRUE	TRUE	TRUE	TRUE	TRUE	TRUE	TRUE	4
categorical	20116	both_sexes	2		EAS	categorical-20116-both_sexes-2	-0.8335472641720786	0.4980718039578727	-1.6735483870967742	-0.2594	0.155	0.997	0.0066	NA	NA	-0.45372734657323627	1.09575796870732	-0.4140762463343108	-0.1412	0.341	0.9921	0.0106	NA	NA	1.372072138710762	1.0250028522470076	1.3386032396913923	0.426989	0.318981	1.1793022837466796	0.7818281307223884	0.366999	0.243305	1.508390703027065	0.384963	0.11668	1.2370271991421582	0.374935600553578	3.2993057936235854	TRUE	0.384963	0.11668	1.2370271991421582	0.374935600553578	3.2993057936235854	TRUE	TRUE	FALSE	TRUE	TRUE	TRUE	TRUE	FALSE	4
categorical	20116	both_sexes	2		EUR	categorical-20116-both_sexes-2	0.12576239030854597	0.006316832389926967	19.909090909090907	0.0438	0.0022	1.048	0.0105	0.1138	0.0248	0.14729704618329698	0.01062376356487717	13.864864864864863	0.0513	0.0037	1.0075	0.0142	0.0178	0.0336	NA	NA	NA	NA	NA	NA	NA	NA	NA	NA	NA	NA	NA	NA	NA	TRUE	0.0513	0.0037	0.14729704618329698	0.01062376356487717	13.864864864864863	TRUE	TRUE	TRUE	TRUE	TRUE	TRUE	TRUE	TRUE	4
categorical	20116	both_sexes	2		MID	categorical-20116-both_sexes-2	1.3830431285245977	0.5754567060652949	2.4033834586466165	0.6393	0.266	0.9873	0.0052	NA	NA	2.485929702780565	1.2841770703772897	1.9358153638814013	1.1491	0.5936	0.9809	0.008	NA	NA	-0.14965919861608723	1.4813813241295002	-0.1010267891044401	-0.0691787	0.684756	1.05181587327821	0.26292963039495393	0.486193	0.121537	4.000370257617021	0.4357180000000001	0.10489	0.9426197182457074	0.22691599210221342	4.1540470969587195	TRUE	0.4357180000000001	0.10489	0.9426197182457074	0.22691599210221342	4.1540470969587195	TRUE	TRUE	TRUE	TRUE	TRUE	TRUE	TRUE	TRUE	4
categorical	20117	both_sexes	0		AFR	categorical-20117-both_sexes-0	0.10789970382517763	0.2257344981524594	0.4779938587512794	0.0467	0.0977	0.9916	0.0066	NA	NA	0.43645083624359865	0.3987899117821341	1.0944380069524913	0.1889	0.1726	0.9858	0.0082	NA	NA	1.7975582350318673	0.28281967978861927	6.355845662421267	0.778	0.122407	1.4271226094455056	0.211373440355976	0.617672	0.0914844	6.751664764703054	0.675083	0.0988189	1.559769930565576	0.22831970112055347	6.831517047852182	TRUE	0.675083	0.0988189	1.559769930565576	0.22831970112055347	6.831517047852182	TRUE	TRUE	TRUE	TRUE	TRUE	TRUE	TRUE	TRUE	4
categorical	20117	both_sexes	0		AMR	categorical-20117-both_sexes-0	-0.2595087070361439	1.8586938284126113	-0.13961885656970913	-0.0696	0.4985	0.9872	0.0065	NA	NA	-5.32850421300795	3.7021005059797023	-1.4393191660791622	-1.4291	0.9929	1.001	0.0108	NA	NA	1.2334195302438289	3.5425287511661128	0.34817488209173114	0.330802	0.950103	1.0516925924243659	2.233844238735048	0.282063	0.599115	0.4707994291580081	0.33119699999999996	0.32152	1.2348923167277261	1.198810912158922	1.0300976611097288	TRUE	0.33119699999999996	0.32152	1.2348923167277261	1.198810912158922	1.0300976611097288	FALSE	TRUE	FALSE	TRUE	TRUE	TRUE	TRUE	FALSE	4
categorical	20117	both_sexes	0		CSA	categorical-20117-both_sexes-0	0.03279399137894326	0.08078519827495778	0.40594059405940597	0.0205	0.0505	1.0075	0.0062	0.7026	0.5779	0.06414824655100607	0.18236658620485519	0.3517543859649122	0.0401	0.114	1.0056	0.01	0.5249	0.9324	0.8593833410076217	0.07533723646812221	11.40715244275328	0.537213	0.0470944	0.9261359103861848	0.08751308556971006	0.578941	0.0547057	10.582827749210777	0.552089	0.0473032	0.8831805808004588	0.07567125526811846	11.671282281114177	TRUE	0.552089	0.0473032	0.8831805808004588	0.07567125526811846	11.671282281114177	TRUE	TRUE	TRUE	TRUE	TRUE	TRUE	TRUE	TRUE	4
categorical	20117	both_sexes	0		EAS	categorical-20117-both_sexes-0	0.19877202143609596	0.4553941075197566	0.43648351648351646	0.0993	0.2275	0.9994	0.0068	NA	NA	-0.3298854897549709	0.7786738805502652	-0.423650385604113	-0.1648	0.389	1.0056	0.0104	1.3545	2.5055	0.2989086817819238	0.39943567993419704	0.7483274449372324	0.149325	0.199545	0.887097712786782	139.51453877975263	0.443165	69.6969	0.006358460706286792	-0.0156018	0.12460999999999996	-0.0312306276338538	0.24943586698038175	-0.12520503972393876	TRUE	-0.0156018	0.12460999999999996	-0.0312306276338538	0.24943586698038175	-0.12520503972393876	TRUE	TRUE	FALSE	TRUE	TRUE	TRUE	TRUE	FALSE	4
categorical	20117	both_sexes	0		EUR	categorical-20117-both_sexes-0	0.0779332838199069	0.00913280669764534	8.533333333333333	0.0128	0.0015	1.0348	0.0084	0.2413	0.058	0.09802545855472664	0.01643905205576161	5.962962962962963	0.0161	0.0027	1.0166	0.0128	0.115	0.0889	NA	NA	NA	NA	NA	NA	NA	NA	NA	NA	NA	NA	NA	NA	NA	TRUE	0.0161	0.0027	0.09802545855472664	0.01643905205576161	5.962962962962963	TRUE	TRUE	TRUE	TRUE	TRUE	TRUE	TRUE	TRUE	4
categorical	20117	both_sexes	0		MID	categorical-20117-both_sexes-0	1.631205269083409	0.490628502574614	3.324725857799788	0.9399	0.2827	0.9801	0.0062	NA	NA	0.6421384717106727	1.033842939454183	0.6211180124223603	0.37	0.5957	0.9872	0.0089	NA	NA	4.649394926874211	1.5849140273106015	2.9335313125871223	2.67898	0.913227	1.4143499006585656	0.3112792274258231	0.814948	0.179359	4.54366940047614	0.919096	0.124068	1.595099731879439	0.21532117813026957	7.408002063384596	TRUE	0.919096	0.124068	1.595099731879439	0.21532117813026957	7.408002063384596	TRUE	TRUE	TRUE	TRUE	TRUE	TRUE	TRUE	TRUE	4
categorical	20117	both_sexes	1		AFR	categorical-20117-both_sexes-1	-0.7389054954982963	0.4038254726713919	-1.8297644539614561	-0.1709	0.0934	0.9989	0.0062	NA	NA	-0.06096294608850777	0.7929506604703778	-0.07688113413304251	-0.0141	0.1834	0.9966	0.0092	NA	NA	0.37805414384478486	0.4228528296321228	0.8940560813408479	0.0874394	0.0978008	0.0038190215959079707	0.34536633098571073	8.83294e-4	0.0798791	0.011057886230565942	-0.0627973	0.0772215	-0.2715112350641028	0.3338758965513265	-0.8132100516047992	TRUE	-0.0627973	0.0772215	-0.2715112350641028	0.3338758965513265	-0.8132100516047992	TRUE	TRUE	FALSE	TRUE	TRUE	TRUE	TRUE	FALSE	2
categorical	20117	both_sexes	1		CSA	categorical-20117-both_sexes-1	0.0029545293290721697	0.21145988483787956	0.013972055888223554	7e-4	0.0501	1.0012	0.0066	0.9225	5.0343	-1.1712598411678958	0.4486663824005309	-2.610536218250235	-0.2775	0.1063	1.0228	0.0096	17.4323	7.3305	0.5239646727300273	0.1823362450899783	2.873617763004081	0.12414	0.0431999	0.2842518901450859	0.1807657017137672	0.0673462	0.0428278	1.5724879634256255	0.103288	0.0431263	0.43595346477315183	0.18202559743480728	2.395011860512031	TRUE	0.103288	0.0431263	0.43595346477315183	0.18202559743480728	2.395011860512031	TRUE	TRUE	FALSE	TRUE	TRUE	TRUE	TRUE	FALSE	2
categorical	20117	both_sexes	1		EAS	categorical-20117-both_sexes-1	0.5388004623983582	0.707145459154873	0.7619372442019099	0.1117	0.1466	0.9851	0.0067	NA	NA	0.7949356866897891	1.6323193954843724	0.48699763593380624	0.1648	0.3384	0.9833	0.0111	NA	NA	0.533069979414211	0.7199473967305691	0.740429067227679	0.110512	0.149254	0.9680705568497199	0.8001789821475063	0.200693	0.165887	1.2098175263884452	0.238042	0.112367	1.1482286452124437	0.5420178295283465	2.1184333478690363	TRUE	0.238042	0.112367	1.1482286452124437	0.5420178295283465	2.1184333478690363	TRUE	TRUE	FALSE	TRUE	TRUE	TRUE	TRUE	FALSE	2
categorical	20117	both_sexes	1		EUR	categorical-20117-both_sexes-1	0.06018954119012943	0.006813910323410879	8.833333333333334	0.0106	0.0012	1.0326	0.0075	0.2648	0.0606	0.06529997393268759	0.01249216892625328	5.227272727272727	0.0115	0.0022	1.023	0.0107	0.1868	0.0866	NA	NA	NA	NA	NA	NA	NA	NA	NA	NA	NA	NA	NA	NA	NA	TRUE	0.0115	0.0022	0.06529997393268759	0.01249216892625328	5.227272727272727	TRUE	TRUE	TRUE	TRUE	TRUE	TRUE	TRUE	TRUE	2
categorical	20117	both_sexes	1		MID	categorical-20117-both_sexes-1	1.0034813781846723	0.9402277443033736	1.0672748004561001	0.2808	0.2631	0.9811	0.0055	NA	NA	6.929667879052345	2.300002190169712	3.012896208825358	1.9391	0.6436	0.9614	0.009	NA	NA	2.3750167115709746	0.8848754541797896	2.6840124227114304	0.664591	0.247611	1.9338958751073656	0.37257819816737675	0.541154	0.104257	5.190577131511554	0.597314	0.117512	2.1345921507443	0.4199469505457166	5.083004288923685	TRUE	0.597314	0.117512	2.1345921507443	0.4199469505457166	5.083004288923685	TRUE	TRUE	TRUE	TRUE	TRUE	TRUE	TRUE	TRUE	2
categorical	20117	both_sexes	2		AFR	categorical-20117-both_sexes-2	0.014470981069001894	0.19515725858334498	0.07415036045314109	0.0072	0.0971	0.9938	0.0063	NA	NA	0.03235872155707367	0.33202862119432125	0.09745762711864404	0.0161	0.1652	0.9935	0.0083	NA	NA	1.1819736548482203	0.16279552223854857	7.260480132348131	0.588088	0.0809985	1.1944247281430072	0.21661048801814026	0.594283	0.107774	5.514159259190529	0.606885	0.0889375	1.2197529647307241	0.178751788725605	6.823724525650035	TRUE	0.606885	0.0889375	1.2197529647307241	0.178751788725605	6.823724525650035	TRUE	TRUE	TRUE	TRUE	TRUE	TRUE	TRUE	TRUE	4
categorical	20117	both_sexes	2		AMR	categorical-20117-both_sexes-2	-0.32924370045824575	1.3210977104254833	-0.2492197949175212	-0.1118	0.4486	0.988	0.0066	NA	NA	2.0473186096473386	3.0238589591281464	0.6770549279314374	0.6952	1.0268	0.9827	0.0102	NA	NA	0.7032504084922101	0.5441149716258217	1.2924665652755152	0.2388	0.184763	0.8479026564600864	0.6219289814398488	0.287919	0.211186	1.3633432140388093	0.4720609999999999	0.421996	1.3901888236316629	1.2427506674291402	1.1186385652944575	TRUE	0.4720609999999999	0.421996	1.3901888236316629	1.2427506674291402	1.1186385652944575	FALSE	TRUE	FALSE	TRUE	TRUE	TRUE	TRUE	FALSE	4
categorical	20117	both_sexes	2		CSA	categorical-20117-both_sexes-2	-0.015434585344495771	0.07544047326544362	-0.2045929018789144	-0.0098	0.0479	1.0083	0.0058	1.2259	0.8546	-0.005039864602284334	0.18206510875752155	-0.027681660899653984	-0.0032	0.1156	1.0083	0.0099	1.2262	1.4675	0.8868067006295103	0.08603001627368712	10.308108019046678	0.563067	0.0546237	0.8747315000339747	0.086600623444127	0.5554	0.054986	10.100752918924817	0.538642	0.045255	0.8483383590948869	0.07127471018011797	11.902375428129488	TRUE	0.538642	0.045255	0.8483383590948869	0.07127471018011797	11.902375428129488	TRUE	TRUE	TRUE	TRUE	TRUE	TRUE	TRUE	TRUE	4
categorical	20117	both_sexes	2		EAS	categorical-20117-both_sexes-2	0.2604240657242324	0.4111375675901711	0.633423180592992	0.141	0.2226	0.9998	0.0073	NA	NA	-0.2785244617816613	0.675440289612424	-0.41235985780694556	-0.1508	0.3657	1.0075	0.0102	1.0893	1.4853	0.9723643580802186	0.42507671953358084	2.287503204473663	0.526462	0.230147	0.7599285056584473	0.28713507876326677	0.411444	0.155462	2.6465888770246107	0.285497	0.168379	0.5273070176742637	0.31099250895447184	1.6955617980864597	TRUE	0.285497	0.168379	0.5273070176742637	0.31099250895447184	1.6955617980864597	TRUE	TRUE	FALSE	TRUE	TRUE	TRUE	TRUE	FALSE	4
categorical	20117	both_sexes	2		EUR	categorical-20117-both_sexes-2	0.06763374510463914	0.00597867360041009	11.3125	0.0181	0.0016	1.0549	0.0082	0.2669	0.0397	0.08145942780558747	0.009341677500640765	8.72	0.0218	0.0025	1.0335	0.0113	0.1632	0.0552	NA	NA	NA	NA	NA	NA	NA	NA	NA	NA	NA	NA	NA	NA	NA	TRUE	0.0218	0.0025	0.08145942780558747	0.009341677500640765	8.72	TRUE	TRUE	TRUE	TRUE	TRUE	TRUE	TRUE	TRUE	4
categorical	20117	both_sexes	2		MID	categorical-20117-both_sexes-2	1.409119520806086	0.4324195724990747	3.25868580060423	0.8629	0.2648	0.9779	0.0055	NA	NA	1.3615990919551682	1.047409040033635	1.2999688182101652	0.8338	0.6414	0.9773	0.0086	NA	NA	1.5998168788790637	0.37183020921194043	4.302546805623263	0.979677	0.227697	1.0335431994366198	0.2609981986926345	0.632909	0.159827	3.9599629599504467	0.8388209999999999	0.090941	1.3697984071874862	0.14850705567461614	9.223793448499578	TRUE	0.8388209999999999	0.090941	1.3697984071874862	0.14850705567461614	9.223793448499578	TRUE	TRUE	TRUE	TRUE	TRUE	TRUE	TRUE	TRUE	4
categorical	20118	both_sexes	11		CSA	categorical-20118-both_sexes-11	0.13553467507534422	0.4284644566897979	0.3163265306122449	0.0155	0.049	0.9906	0.006	NA	NA	1.8668808470055478	0.9373753011662516	1.9916044776119404	0.2135	0.1072	0.9749	0.0094	NA	NA	2.1896020246188206	0.3606533982891982	6.071208631349255	0.250407	0.041245	2.3299372504436078	0.37261979847246324	0.266456	0.0426135	6.25285414246659	0.263817	0.0416842	2.3068613789904573	0.3644938388887525	6.3289447800365615	TRUE	0.263817	0.0416842	2.3068613789904573	0.3644938388887525	6.3289447800365615	TRUE	TRUE	TRUE	TRUE	TRUE	TRUE	FALSE	FALSE	0
categorical	20118	both_sexes	11		EAS	categorical-20118-both_sexes-11	0.6736684890789759	0.7770687687980744	0.8669354838709679	0.129	0.1488	0.9911	0.0065	NA	NA	1.9666942092026534	1.8565050222292705	1.059353023909986	0.3766	0.3555	0.9875	0.011	NA	NA	0.1728528898249663	0.5662940874979462	0.3052352013574452	0.0330994	0.108439	-1.545761070491632	1.458393056365343	-0.295996	0.279266	-1.0599070420316115	-0.196831	0.136169	-1.0278980028984799	0.7111067014681788	-1.4454905301500343	TRUE	-0.196831	0.136169	-1.0278980028984799	0.7111067014681788	-1.4454905301500343	TRUE	TRUE	FALSE	TRUE	TRUE	TRUE	FALSE	FALSE	0
categorical	20118	both_sexes	11		EUR	categorical-20118-both_sexes-11	0.002519005703231397	0.004618177122590895	0.5454545454545454	6e-4	0.0011	1.1013	0.0071	0.9542	0.0669	0.005038011406462794	0.008816519961309891	0.5714285714285714	0.0012	0.0021	1.0963	0.0096	0.9074	0.0903	NA	NA	NA	NA	NA	NA	NA	NA	NA	NA	NA	NA	NA	NA	NA	TRUE	0.0012	0.0021	0.005038011406462794	0.008816519961309891	0.5714285714285714	TRUE	TRUE	FALSE	TRUE	TRUE	FALSE	FALSE	FALSE	0
categorical	20118	both_sexes	12		EUR	categorical-20118-both_sexes-12	0.03523036356721541	0.014905153816898827	2.3636363636363633	0.0026	0.0011	1.0325	0.0071	0.5829	0.1279	0.05013551738411424	0.03523036356721541	1.4230769230769231	0.0037	0.0026	1.0267	0.0122	0.479	0.2191	NA	NA	NA	NA	NA	NA	NA	NA	NA	NA	NA	NA	NA	NA	NA	TRUE	0.0037	0.0026	0.05013551738411424	0.03523036356721541	1.4230769230769231	TRUE	TRUE	FALSE	TRUE	TRUE	TRUE	FALSE	FALSE	0
categorical	20118	both_sexes	13		EUR	categorical-20118-both_sexes-13	-0.07289592124353712	0.0328031645595917	-2.2222222222222223	-0.002	9e-4	1.0164	0.0066	NA	NA	-0.17495021098448907	0.08018551336789083	-2.1818181818181817	-0.0048	0.0022	1.0276	0.0104	NA	NA	NA	NA	NA	NA	NA	NA	NA	NA	NA	NA	NA	NA	NA	NA	NA	TRUE	-0.0048	0.0022	-0.17495021098448907	0.08018551336789083	-2.1818181818181817	TRUE	TRUE	FALSE	TRUE	TRUE	TRUE	FALSE	FALSE	0
categorical	20118	both_sexes	16		EUR	categorical-20118-both_sexes-16	0.009777720421064598	0.03259240140354867	0.29999999999999993	3e-4	0.001	1.0134	0.0071	0.8429	0.4449	0.14340656617561412	0.07170328308780706	2	0.0044	0.0022	0.9941	0.0104	NA	NA	NA	NA	NA	NA	NA	NA	NA	NA	NA	NA	NA	NA	NA	NA	NA	TRUE	0.0044	0.0022	0.14340656617561412	0.07170328308780706	2	TRUE	TRUE	FALSE	TRUE	TRUE	TRUE	FALSE	FALSE	0
categorical	20118	both_sexes	5		AFR	categorical-20118-both_sexes-5	-0.6422734763887991	1.0954395019198546	-0.5863157894736842	-0.0557	0.095	0.9974	0.0064	NA	NA	-3.636859146373918	2.05827316939678	-1.7669467787114845	-0.3154	0.1785	1.0072	0.0084	NA	NA	2.2704194426212165	1.031604206313241	2.200862916927479	0.196898	0.089464	1.6942759193220005	1.325597106744279	0.146933	0.11496	1.2781228253305499	0.240152	0.0928475	2.7691788133163895	1.070619148994776	2.5865209079404403	TRUE	0.240152	0.0928475	2.7691788133163895	1.070619148994776	2.5865209079404403	TRUE	TRUE	FALSE	TRUE	TRUE	TRUE	FALSE	FALSE	0
categorical	20118	both_sexes	5		AMR	categorical-20118-both_sexes-5	-0.3222834176217386	1.3308704714058357	-0.24215986795567088	-0.1027	0.4241	0.9888	0.0064	NA	NA	-0.010355747596414193	3.2225203656841614	-0.003213555360794625	-0.0033	1.0269	0.9899	0.0101	NA	NA	2.5413538079506908	1.0879403233206204	2.3359312578781433	0.809837	0.346687	1.096215507081755	0.45539870771031243	0.349324	0.145119	2.4071555068598878	0.4286779999999999	0.276386	1.3452367176168611	0.8673283803583433	1.551011990477086	TRUE	0.4286779999999999	0.276386	1.3452367176168611	0.8673283803583433	1.551011990477086	FALSE	TRUE	FALSE	TRUE	TRUE	TRUE	FALSE	FALSE	0
categorical	20118	both_sexes	5		CSA	categorical-20118-both_sexes-5	0.18553078523253128	0.23013409421426512	0.8061855670103093	0.0391	0.0485	0.9865	0.006	NA	NA	0.5361887143548857	0.49490692838242994	1.0834132310642377	0.113	0.1043	0.9799	0.0093	NA	NA	0.957035169696156	0.21494714200927176	4.452421003368699	0.201692	0.0452994	0.8326868382945264	0.21892917359410913	0.175486	0.0461386	3.8034530739987775	0.185513	0.0451584	0.8802652828859994	0.21427809237454576	4.108050772392291	TRUE	0.185513	0.0451584	0.8802652828859994	0.21427809237454576	4.108050772392291	TRUE	TRUE	TRUE	TRUE	TRUE	TRUE	FALSE	FALSE	0
categorical	20118	both_sexes	5		EAS	categorical-20118-both_sexes-5	0.24010365871274011	0.47536895654461897	0.5050890585241731	0.0794	0.1572	0.9923	0.0066	NA	NA	0.6196125903052954	1.208985425105208	0.5125062531265633	0.2049	0.3998	0.9896	0.0122	NA	NA	-0.7556733462262151	0.45119227201806533	-1.6748366341610537	-0.249894	0.149205	-0.36439510179096485	0.34259223807158384	-0.120502	0.113292	-1.0636408572538218	-0.052533	0.12105	-0.15885850759642792	0.3660522403926599	-0.4339776951672862	TRUE	-0.052533	0.12105	-0.15885850759642792	0.3660522403926599	-0.4339776951672862	TRUE	TRUE	FALSE	TRUE	TRUE	TRUE	FALSE	FALSE	0
categorical	20118	both_sexes	5		EUR	categorical-20118-both_sexes-5	0.005730564060317275	0.002371267887027838	2.4166666666666665	0.0029	0.0012	1.1127	0.0079	0.8176	0.0574	0.009880282862615995	0.004544930116803357	2.173913043478261	0.005	0.0023	1.101	0.011	0.7324	0.0796	NA	NA	NA	NA	NA	NA	NA	NA	NA	NA	NA	NA	NA	NA	NA	TRUE	0.005	0.0023	0.009880282862615995	0.004544930116803357	2.173913043478261	TRUE	TRUE	FALSE	TRUE	TRUE	FALSE	FALSE	FALSE	0
categorical	20118	both_sexes	5		MID	categorical-20118-both_sexes-5	-0.2763045081353973	1.0927506340037723	-0.2528522972556276	-0.082	0.3243	0.993	0.0064	NA	NA	-1.6578270488123836	2.1898817053316426	-0.7570395445453146	-0.492	0.6499	0.9982	0.0094	NA	NA	1.2123803773248825	0.5310572646362336	2.282956016344763	0.359803	0.157604	1.316398915936342	0.6808311558814809	0.390673	0.202053	1.9335174434430564	0.737211	0.214628	2.484081984719565	0.7232034630741958	3.4348314292636553	TRUE	0.737211	0.214628	2.484081984719565	0.7232034630741958	3.4348314292636553	TRUE	TRUE	FALSE	TRUE	TRUE	TRUE	FALSE	FALSE	0
categorical	20118	both_sexes	6		CSA	categorical-20118-both_sexes-6	0.9175620053580033	0.6323899386732662	1.450943396226415	0.0769	0.053	1.0087	0.0063	0.4175	0.302	2.3923430698866017	1.5081903443075635	1.5862341772151898	0.2005	0.1264	1.0005	0.0111	0.0221	0.5338	1.792169222428766	0.6625334613538375	2.705024465883734	0.1502	0.0555263	1.9965743552478552	0.5433064805197831	0.167331	0.045534	3.6748583476083807	0.151875	0.0458912	1.8121551308679684	0.5475685500687283	3.3094580224531067	TRUE	0.151875	0.0458912	1.8121551308679684	0.5475685500687283	3.3094580224531067	TRUE	TRUE	FALSE	TRUE	TRUE	TRUE	FALSE	FALSE	0
categorical	20118	both_sexes	6		EAS	categorical-20118-both_sexes-6	-0.5658850130675119	1.1430276855461812	-0.4950755088640841	-0.0754	0.1523	0.995	0.006	NA	NA	-1.4184650858058323	2.9374985956846706	-0.48288196218702095	-0.189	0.3914	1.0032	0.012	NA	NA	5.127233432855171	1.5861591803944328	3.2324835339541225	0.683166	0.211344	2.8118105809122356	1.1181557633537975	0.374653	0.148986	2.514685943645712	0.31783	0.104179	2.3853479270987705	0.7818744665299777	3.050806784476718	TRUE	0.31783	0.104179	2.3853479270987705	0.7818744665299777	3.050806784476718	TRUE	TRUE	FALSE	TRUE	TRUE	TRUE	FALSE	FALSE	0
categorical	20118	both_sexes	6		EUR	categorical-20118-both_sexes-6	9.418194518779416e-5	0.0035764390213334153	0.026334	2.6334e-5	0.001	1.0363	0.0067	0.9938	0.1825	0.0017882195106667077	0.007510521944800172	0.2380952380952381	5e-4	0.0021	1.0342	0.0102	0.9367	0.2792	NA	NA	NA	NA	NA	NA	NA	NA	NA	NA	NA	NA	NA	NA	NA	TRUE	5e-4	0.0021	0.0017882195106667077	0.007510521944800172	0.2380952380952381	TRUE	TRUE	FALSE	TRUE	TRUE	TRUE	FALSE	FALSE	0
categorical	20118	both_sexes	7		CSA	categorical-20118-both_sexes-7	0.019046993946595765	0.9333027033831925	0.02040816326530612	0.0012	0.0588	1.0112	0.0065	0.982	0.5736	-1.7316891996446653	1.8348604168553921	-0.9437716262975779	-0.1091	0.1156	1.0191	0.0101	1.676	0.886	2.1044706161694555	0.8750919153834048	2.404856654683436	0.132586	0.0551326	2.2667033871095845	0.8823075515901735	0.142807	0.0555872	2.569062661907777	0.117201	0.05023309999999999	1.8602722812791421	0.7973246263489497	2.333142887856812	TRUE	0.117201	0.05023309999999999	1.8602722812791421	0.7973246263489497	2.333142887856812	TRUE	TRUE	FALSE	TRUE	TRUE	TRUE	FALSE	FALSE	0
categorical	20118	both_sexes	7		EUR	categorical-20118-both_sexes-7	0.006680021133879011	0.004898682164844607	1.3636363636363638	0.0015	0.0011	1.0364	0.0067	0.7381	0.135	0.02761075402003324	0.010242699071947817	2.695652173913043	0.0062	0.0023	1.0159	0.0109	0.3233	0.2203	NA	NA	NA	NA	NA	NA	NA	NA	NA	NA	NA	NA	NA	NA	NA	TRUE	0.0062	0.0023	0.02761075402003324	0.010242699071947817	2.695652173913043	TRUE	TRUE	FALSE	TRUE	TRUE	TRUE	FALSE	FALSE	0
categorical	20118	both_sexes	8		EUR	categorical-20118-both_sexes-8	0.019490840686405345	0.007016702647105924	2.7777777777777777	0.0025	9e-4	1.0096	0.0062	0.3086	0.197	0.024168642451142627	0.017151939804036703	1.4090909090909092	0.0031	0.0022	1.006	0.0109	0.1911	0.3479	NA	NA	NA	NA	NA	NA	NA	NA	NA	NA	NA	NA	NA	NA	NA	TRUE	0.0031	0.0022	0.024168642451142627	0.017151939804036703	1.4090909090909092	TRUE	TRUE	FALSE	TRUE	TRUE	TRUE	FALSE	FALSE	0
categorical	20122	both_sexes	20122		EUR	categorical-20122-both_sexes-20122	0.8428115163835391	0.5662295525647348	1.4884626077286627	0.5354	0.3597	0.9977	0.0075	NA	NA	1.29947872016177	1.1674057163803373	1.1131337648327941	0.8255	0.7416	0.995	0.0111	NA	NA	NA	NA	NA	NA	NA	NA	NA	NA	NA	NA	NA	NA	NA	NA	NA	TRUE	0.8255	0.7416	1.29947872016177	1.1674057163803373	1.1131337648327941	TRUE	TRUE	FALSE	TRUE	TRUE	TRUE	FALSE	FALSE	0
categorical	20126	both_sexes	0		AFR	categorical-20126-both_sexes-0	0.836422791372601	0.46758283061879335	1.7888227210261107	0.3905	0.2183	0.9892	0.0051	NA	NA	0.38811731061898924	0.9782184092698255	0.3967593606306109	0.1812	0.4567	0.9928	0.0087	NA	NA	0.47380941462524695	0.35784116169184016	1.32407745488283	0.221207	0.167065	0.7586900909329004	0.7492206282935707	0.354209	0.349788	1.0126390842453141	0.15231	0.166624	0.3262370175517564	0.35689657154844623	0.9140940080660651	TRUE	0.15231	0.166624	0.3262370175517564	0.35689657154844623	0.9140940080660651	TRUE	TRUE	FALSE	TRUE	TRUE	TRUE	FALSE	FALSE	0
categorical	20126	both_sexes	0		AMR	categorical-20126-both_sexes-0	3.1056897919731177	2.696275816292172	1.1518442487252503	1.7394	1.5101	0.9896	0.0068	NA	NA	1.1036143845110864	6.119605147182167	0.18034078310089283	0.6181	3.4274	0.9927	0.0111	NA	NA	1.5102876255532602	1.1227352491668527	1.3451858990567884	0.845865	0.628809	2.648978056955983	1.0044819233519862	1.48361	0.562579	2.63715851462639	-2.03736	3.3122300000000005	-3.637695846024118	5.913969702004783	-0.6151022121048357	TRUE	-2.03736	3.3122300000000005	-3.637695846024118	5.913969702004783	-0.6151022121048357	FALSE	TRUE	FALSE	TRUE	TRUE	TRUE	FALSE	FALSE	0
categorical	20126	both_sexes	0		CSA	categorical-20126-both_sexes-0	0.31514849270492756	0.2670931745525084	1.1799196787148594	0.1469	0.1245	0.9975	0.0057	NA	NA	0.4829130408977481	0.5921101700923079	0.8155797101449274	0.2251	0.276	0.9957	0.0091	NA	NA	0.29054159541884506	0.19520434939052222	1.4883971403608067	0.13543	0.0909905	0.2905973739131291	0.16909701060819857	0.135456	0.0788211	1.7185246082584482	0.133328	0.0884133	0.28603211868864936	0.18967541341095015	1.5080084104993254	TRUE	0.133328	0.0884133	0.28603211868864936	0.18967541341095015	1.5080084104993254	TRUE	TRUE	FALSE	TRUE	TRUE	TRUE	FALSE	FALSE	0
categorical	20126	both_sexes	0		EAS	categorical-20126-both_sexes-0	0.9540288046224659	1.520615911367697	0.6273963053328686	0.36	0.5738	0.9792	0.0068	NA	NA	1.9952452416673736	3.364541584301896	0.5930214240705733	0.7529	1.2696	0.979	0.0109	NA	NA	0.5899078108582247	1.0216349958300317	0.5774154304287038	0.2226	0.385511	2.4905345957471523	6.201054726045386	0.939796	2.33995	0.4016308040770102	0.08794980000000001	0.150815	0.23307400711329154	0.3996718171364922	0.5831634784338429	TRUE	0.08794980000000001	0.150815	0.23307400711329154	0.3996718171364922	0.5831634784338429	TRUE	TRUE	FALSE	TRUE	TRUE	TRUE	FALSE	FALSE	0
categorical	20126	both_sexes	0		EUR	categorical-20126-both_sexes-0	0.09758717556985388	0.008741812802418356	11.16326530612245	0.0547	0.0049	1.0034	0.0074	0.0293	0.063	0.10026324071345134	0.0181972429764627	5.5098039215686265	0.0562	0.0102	1.0019	0.0113	0.0161	0.0965	NA	NA	NA	NA	NA	NA	NA	NA	NA	NA	NA	NA	NA	NA	NA	TRUE	0.0562	0.0102	0.10026324071345134	0.0181972429764627	5.5098039215686265	TRUE	TRUE	TRUE	TRUE	TRUE	TRUE	FALSE	FALSE	0
categorical	20126	both_sexes	0		MID	categorical-20126-both_sexes-0	2.687933466906942	1.9586491929399426	1.3723404255319147	1.5351	1.1186	0.9845	0.0064	NA	NA	3.8225702244834516	4.353818360669736	0.8779810979288157	2.1831	2.4865	0.9822	0.009	NA	NA	1.672128897894766	0.8835773631708994	1.8924533013091087	0.954966	0.504618	1.2261448618785242	0.3808965089288437	0.700261	0.217533	3.219102389062809	0.569773	0.372341	0.9976626377695064	0.6519626310999921	1.5302451247646645	TRUE	0.569773	0.372341	0.9976626377695064	0.6519626310999921	1.5302451247646645	TRUE	TRUE	FALSE	TRUE	TRUE	TRUE	FALSE	FALSE	0
categorical	20126	both_sexes	1		EUR	categorical-20126-both_sexes-1	0.14720811806350914	0.08243654611556513	1.7857142857142856	0.0075	0.0042	1.0025	0.0073	0.1377	0.4041	0.21197969001145323	0.1668358671386437	1.270588235294118	0.0108	0.0085	1.0003	0.0102	0.0186	0.5608	NA	NA	NA	NA	NA	NA	NA	NA	NA	NA	NA	NA	NA	NA	NA	TRUE	0.0108	0.0085	0.21197969001145323	0.1668358671386437	1.270588235294118	TRUE	TRUE	FALSE	TRUE	TRUE	TRUE	FALSE	FALSE	0
categorical	20126	both_sexes	2		EUR	categorical-20126-both_sexes-2	0.20299901807376056	0.11445689316924797	1.7735849056603774	0.0094	0.0053	0.9963	0.0072	NA	NA	0.3282537313533149	0.20947771013994437	1.5670103092783507	0.0152	0.0097	0.9893	0.011	NA	NA	NA	NA	NA	NA	NA	NA	NA	NA	NA	NA	NA	NA	NA	NA	NA	TRUE	0.0152	0.0097	0.3282537313533149	0.20947771013994437	1.5670103092783507	TRUE	TRUE	FALSE	TRUE	TRUE	TRUE	FALSE	FALSE	0
categorical	20126	both_sexes	3		AFR	categorical-20126-both_sexes-3	0.5409901835089688	1.0162765119229997	0.5323257766582703	0.1268	0.2382	0.9913	0.0061	NA	NA	1.4561510223313174	1.9851950503684794	0.733505265420159	0.3413	0.4653	0.9889	0.0089	NA	NA	-0.7618447327939986	0.6396654277060937	-1.191005015740889	-0.178565	0.149928	-1.1824006032107657	0.9555431108011531	-0.277137	0.223965	-1.2374120956399437	-0.0539396	0.174845	-0.23013244560252658	0.7459734119528837	-0.30849952815350734	TRUE	-0.0539396	0.174845	-0.23013244560252658	0.7459734119528837	-0.30849952815350734	TRUE	TRUE	FALSE	TRUE	TRUE	TRUE	FALSE	FALSE	0
categorical	20126	both_sexes	3		CSA	categorical-20126-both_sexes-3	0.2916697078258717	0.4539230552256943	0.6425531914893617	0.0755	0.1175	0.9881	0.006	NA	NA	1.7121591325619379	1.153157719020168	1.4847571189279731	0.4432	0.2985	0.9775	0.0097	NA	NA	0.7746399754110723	0.40707433275146454	1.90294477712507	0.200519	0.105373	0.43359502870145944	0.4207461088573687	0.112238	0.108912	1.0305384163361246	0.160802	0.0887877	0.6212062563949114	0.3430024174507436	1.8110841929681702	TRUE	0.160802	0.0887877	0.6212062563949114	0.3430024174507436	1.8110841929681702	TRUE	TRUE	FALSE	TRUE	TRUE	TRUE	FALSE	FALSE	0
categorical	20126	both_sexes	3		EUR	categorical-20126-both_sexes-3	0.0747442552542198	0.017796251251004713	4.2	0.021	0.005	1.0086	0.0072	0.167	0.1398	0.055168378878114606	0.030253627126708014	1.8235294117647056	0.0155	0.0085	1.0167	0.0104	0.325	0.2022	NA	NA	NA	NA	NA	NA	NA	NA	NA	NA	NA	NA	NA	NA	NA	TRUE	0.0155	0.0085	0.055168378878114606	0.030253627126708014	1.8235294117647056	TRUE	TRUE	FALSE	TRUE	TRUE	TRUE	FALSE	FALSE	0
categorical	20126	both_sexes	3		MID	categorical-20126-both_sexes-3	3.670039970241738	2.8157295060246468	1.3034064395706955	1.3966	1.0715	0.9819	0.0059	NA	NA	-12.68668120315986	6.758539166164058	-1.877133636611066	-4.8278	2.5719	1.0026	0.0099	NA	NA	2.4381668518327575	2.7383396469929844	0.8903814596228589	0.927822	1.04205	0.27546585272845514	0.24970751190623933	0.104826	0.0950239	1.1031540486130333	0.221665	0.406254	0.5824999355603857	1.0675701117503844	0.5456315507047315	TRUE	0.221665	0.406254	0.5824999355603857	1.0675701117503844	0.5456315507047315	TRUE	TRUE	FALSE	TRUE	TRUE	TRUE	FALSE	FALSE	0
categorical	20126	both_sexes	4		AFR	categorical-20126-both_sexes-4	1.3004699095504568	0.8341659579188189	1.5590062111801244	0.3765	0.2415	0.9813	0.0061	NA	NA	2.961893618697256	1.7104719766517562	1.7316235864297256	0.8575	0.4952	0.9797	0.0095	NA	NA	-0.14782146136024008	0.9562443324559817	-0.15458545095956913	-0.0427959	0.276843	-2.3990647490778687	1.6176222246235334	-0.694555	0.468319	-1.4830809768555195	-0.0926758	0.192357	-0.3201117908194322	0.6644209572148665	-0.4817906288827544	TRUE	-0.0926758	0.192357	-0.3201117908194322	0.6644209572148665	-0.4817906288827544	TRUE	TRUE	FALSE	TRUE	TRUE	TRUE	FALSE	FALSE	0
categorical	20126	both_sexes	4		CSA	categorical-20126-both_sexes-4	0.2422184365589771	0.45910917209337787	0.5275835275835274	0.0679	0.1287	0.9954	0.0057	NA	NA	0.8008547718334368	1.0566288793633138	0.7579338284942607	0.2245	0.2962	0.9934	0.0097	NA	NA	0.7935703823274952	0.3394586153559948	2.3377529584726178	0.222458	0.0951589	0.6202718308100416	0.23695919295045134	0.173878	0.0664257	2.6176314287993954	0.21802800000000008	0.0843775	0.7777673238008936	0.30099832298608376	2.583958993807592	TRUE	0.21802800000000008	0.0843775	0.7777673238008936	0.30099832298608376	2.583958993807592	TRUE	TRUE	FALSE	TRUE	TRUE	TRUE	FALSE	FALSE	0
categorical	20126	both_sexes	4		EUR	categorical-20126-both_sexes-4	0.054355089746215994	0.011537636974432637	4.711111111111112	0.0212	0.0045	1.003	0.007	0.0645	0.1502	0.05614983327557217	0.024357233612691126	2.305263157894737	0.0219	0.0095	1.0029	0.0106	0.0629	0.2278	NA	NA	NA	NA	NA	NA	NA	NA	NA	NA	NA	NA	NA	NA	NA	TRUE	0.0219	0.0095	0.05614983327557217	0.024357233612691126	2.305263157894737	TRUE	TRUE	FALSE	TRUE	TRUE	TRUE	FALSE	FALSE	0
categorical	20126	both_sexes	5		AFR	categorical-20126-both_sexes-5	1.919653257420621	1.372805038990465	1.398343685300207	0.3377	0.2415	0.9814	0.0065	NA	NA	3.1958219168548214	2.97412669316692	1.07454128440367	0.5622	0.5232	0.9826	0.0095	NA	NA	0.20262204460995206	1.8694023400513633	0.1083886760323542	0.0356447	0.32886	-1.6810637207891188	1.934569366829776	-0.295728	0.340324	-0.8689601673699181	-0.0594109	0.371776	-0.33772084012819303	2.113358037994696	-0.15980294585987262	TRUE	-0.0594109	0.371776	-0.33772084012819303	2.113358037994696	-0.15980294585987262	TRUE	TRUE	FALSE	TRUE	TRUE	TRUE	FALSE	FALSE	0
categorical	20126	both_sexes	5		CSA	categorical-20126-both_sexes-5	-0.1603863676525656	0.8800687866063855	-0.1822429906542056	-0.0234	0.1284	0.9957	0.0062	NA	NA	-1.4133191884597873	1.9068157043138356	-0.741193386053199	-0.2062	0.2782	1.0025	0.0099	NA	NA	1.8025988359310465	1.0270690612664102	1.7550901919958357	0.262995	0.149847	1.5585853711960473	0.7967843954377394	0.227394	0.116249	1.9560942459720083	0.236821	0.0841646	1.6231991441815488	0.5768741230312446	2.813783942417596	TRUE	0.236821	0.0841646	1.6231991441815488	0.5768741230312446	2.813783942417596	TRUE	TRUE	FALSE	TRUE	TRUE	TRUE	FALSE	FALSE	0
categorical	20126	both_sexes	5		EUR	categorical-20126-both_sexes-5	0.021774188956756944	0.016976486305268126	1.2826086956521738	0.0059	0.0046	0.9995	0.0065	NA	NA	0.05498905346706415	0.03469108071076531	1.585106382978723	0.0149	0.0094	0.9882	0.0104	NA	NA	NA	NA	NA	NA	NA	NA	NA	NA	NA	NA	NA	NA	NA	NA	NA	TRUE	0.0149	0.0094	0.05498905346706415	0.03469108071076531	1.585106382978723	TRUE	TRUE	FALSE	TRUE	TRUE	TRUE	FALSE	FALSE	0
categorical	20152	both_sexes	20152		AMR	categorical-20152-both_sexes-20152	5.78376412932845	2.344538304851169	2.466909633065518	2.9783	1.2073	0.9592	0.0068	NA	NA	10.55265563535265	5.232633531368736	2.016700686583782	5.434	2.6945	0.951	0.0106	NA	NA	1.4308616486352934	0.7099311701477315	2.01549348556923	0.73681	0.365573	-3.691079690754219	6.640541114930444	-1.90069	3.41949	-0.5558401983921578	8.75268	21.3387	16.997426927942293	41.439078543632604	0.4101786894234419	TRUE	8.75268	21.3387	16.997426927942293	41.439078543632604	0.4101786894234419	FALSE	TRUE	FALSE	FALSE	TRUE	TRUE	FALSE	FALSE	0
categorical	20152	both_sexes	20152		EUR	categorical-20152-both_sexes-20152	0.01728843545927803	0.003732730383253211	4.631578947368421	0.0088	0.0019	1.0299	0.0075	0.3321	0.0837	0.031237059523013713	0.006286703803373829	4.96875	0.0159	0.0032	1.0045	0.0118	0.0495	0.1308	NA	NA	NA	NA	NA	NA	NA	NA	NA	NA	NA	NA	NA	NA	NA	TRUE	0.0159	0.0032	0.031237059523013713	0.006286703803373829	4.96875	TRUE	TRUE	TRUE	FALSE	TRUE	TRUE	FALSE	FALSE	0
categorical	20152	both_sexes	20152		MID	categorical-20152-both_sexes-20152	3.552322061510611	2.5834901743200676	1.375008930485104	1.9246	1.3997	0.9685	0.0065	NA	NA	4.442525184375916	5.760387572362291	0.771219840430645	2.4069	3.1209	0.9659	0.0096	NA	NA	1.9130599849807248	0.32989934722233144	5.798920189106778	1.03647	0.178735	2.017621475568159	0.36241769393317724	1.09312	0.196353	5.567116366951359	1.00062	0.120228	1.8468900037351907	0.22191030697874767	8.322686894899691	TRUE	1.00062	0.120228	1.8468900037351907	0.22191030697874767	8.322686894899691	TRUE	TRUE	TRUE	FALSE	TRUE	TRUE	FALSE	FALSE	0
categorical	20160	both_sexes	20160		AFR	categorical-20160-both_sexes-20160	0.16272222986546486	0.1499722020601395	1.0850159404888418	0.1021	0.0941	0.9993	0.0059	NA	NA	0.31827256909043417	0.3265600871638957	0.9746217667154708	0.1997	0.2049	0.9958	0.009	NA	NA	1.174703093048468	0.1893108190999952	6.205155619911942	0.737067	0.118783	1.0438495576824138	0.16916577516758116	0.654963	0.106143	6.170571775811876	0.740837	0.106244	1.1807115436517275	0.1693267442686234	6.972977297541507	TRUE	0.740837	0.106244	1.1807115436517275	0.1693267442686234	6.972977297541507	TRUE	TRUE	TRUE	TRUE	TRUE	TRUE	TRUE	TRUE	3
categorical	20160	both_sexes	20160		AMR	categorical-20160-both_sexes-20160	-0.16562041320041584	0.6978553040462404	-0.23732772716654987	-0.1016	0.4281	0.99	0.0064	NA	NA	2.4432271191415675	1.6216455418481663	1.5066344993968634	1.4988	0.9948	0.9761	0.0098	NA	NA	-0.06402826489929699	2.15262523861757	-0.029744269346398795	-0.0392782	1.32053	0.507804249776586	0.26187260727356304	0.311513	0.160646	1.9391270246380239	0.8754	0.41962699999999997	1.4270089538941342	0.6840432788390837	2.086138403868197	TRUE	0.8754	0.41962699999999997	1.4270089538941342	0.6840432788390837	2.086138403868197	FALSE	TRUE	FALSE	TRUE	TRUE	TRUE	TRUE	FALSE	3
categorical	20160	both_sexes	20160		CSA	categorical-20160-both_sexes-20160	0.17462870329046273	0.08765609079061387	1.9922027290448345	0.1022	0.0513	0.9937	0.0061	NA	NA	0.4247817577104603	0.20299305235721113	2.0925925925925926	0.2486	0.1188	0.9813	0.0093	NA	NA	0.43164046235828724	0.07905707954492648	5.459858431944669	0.252614	0.0462675	0.3797217426960494	0.07845613125777133	0.222229	0.0459158	4.839924383327744	0.236979	0.0458724	0.4049250046680095	0.07838197386322332	5.166047558008738	TRUE	0.236979	0.0458724	0.4049250046680095	0.07838197386322332	5.166047558008738	TRUE	TRUE	TRUE	TRUE	TRUE	TRUE	TRUE	TRUE	3
categorical	20160	both_sexes	20160		EAS	categorical-20160-both_sexes-20160	0.26824379899302986	0.29740423600068056	0.9019501625135428	0.1665	0.1846	0.9849	0.0075	NA	NA	-0.6015749822462304	0.6220356203676206	-0.9671069671069672	-0.3734	0.3861	0.9992	0.0118	NA	NA	0.4871677936703023	0.17220607465805388	2.828981466755232	0.302387	0.106889	0.517754031050979	0.12023605382972259	0.321372	0.074631	4.306146239498332	0.231668	0.0993512	0.373234260811515	0.16006212205715503	2.3318087753343693	TRUE	0.231668	0.0993512	0.373234260811515	0.16006212205715503	2.3318087753343693	TRUE	TRUE	FALSE	TRUE	TRUE	TRUE	TRUE	FALSE	3
categorical	20160	both_sexes	20160		EUR	categorical-20160-both_sexes-20160	0.10639658005402061	0.004675001244797875	22.75862068965517	0.066	0.0029	1.1107	0.012	0.1651	0.0179	0.12751468912534894	0.006287070639555763	20.28205128205128	0.0791	0.0039	1.0437	0.0145	0.0652	0.0216	NA	NA	NA	NA	NA	NA	NA	NA	NA	NA	NA	NA	NA	NA	NA	TRUE	0.0791	0.0039	0.12751468912534894	0.006287070639555763	20.28205128205128	TRUE	TRUE	TRUE	TRUE	TRUE	TRUE	TRUE	TRUE	3
categorical	20160	both_sexes	20160		MID	categorical-20160-both_sexes-20160	0.4930458384773351	0.40739636621094044	1.210236220472441	0.3074	0.254	0.9873	0.0056	NA	NA	1.5849964137387846	0.9769493175554481	1.622393695616483	0.9882	0.6091	0.9808	0.0082	NA	NA	0.7592007715838053	0.29204545335598603	2.599597983326194	0.47334	0.182082	1.1316412464356858	0.35881354757893497	0.705546	0.22371	3.1538420276250503	0.412363	0.111141	0.661398377007252	0.17826157298051235	3.7102689376557696	TRUE	0.412363	0.111141	0.661398377007252	0.17826157298051235	3.7102689376557696	TRUE	TRUE	FALSE	TRUE	TRUE	TRUE	TRUE	FALSE	3
categorical	2020	both_sexes	2020		AFR	categorical-2020-both_sexes-2020	-0.27617546990217356	0.1700669117911195	-1.6239224137931034	-0.1507	0.0928	1.0068	0.006	NA	NA	-0.006047638027054897	0.34398232050854666	-0.017581246670218435	-0.0033	0.1877	1.0042	0.0087	NA	NA	0.5558292479786957	0.14397795112767986	3.8605164445338267	0.303298	0.0785641	0.702938959295598	0.16349166316164368	0.383571	0.0892121	4.299540084809123	0.35467600000000005	0.0711493	0.6499854742071887	0.13038945826616272	4.984954173828836	TRUE	0.35467600000000005	0.0711493	0.6499854742071887	0.13038945826616272	4.984954173828836	TRUE	TRUE	TRUE	TRUE	TRUE	TRUE	TRUE	TRUE	2
categorical	2020	both_sexes	2020		AMR	categorical-2020-both_sexes-2020	0.8359025428565027	0.8348012219831739	1.0013192612137205	0.4554	0.4548	0.9887	0.0066	NA	NA	8.265413154332084	1.8768343216310361	4.403911980440098	4.503	1.0225	0.9518	0.0102	NA	NA	-0.1478919747958212	0.4320279877241813	-0.34232035654652904	-0.0805716	0.235369	-0.21249252036962205	0.32807063942110515	-0.115766	0.178733	-0.6477035578208836	0.35341500000000003	0.247977	0.6487055274124525	0.4551704103423955	1.4251926589966006	TRUE	0.35341500000000003	0.247977	0.6487055274124525	0.4551704103423955	1.4251926589966006	FALSE	TRUE	FALSE	TRUE	TRUE	TRUE	TRUE	FALSE	2
categorical	2020	both_sexes	2020		CSA	categorical-2020-both_sexes-2020	0.01463163107506774	0.10711799046315024	0.13659359190556492	0.0081	0.0593	1.0028	0.0062	0.6904	1.5599	-0.15137415852971314	0.23392545978040397	-0.6471042471042471	-0.0838	0.1295	1.0083	0.0109	2.0873	2.7179	0.3020709267318769	0.10285007012474748	2.937002632720554	0.167225	0.0569373	0.320024479973247	0.08659830202360215	0.177164	0.0479404	3.6955052523550074	0.144027	0.05145209999999999	0.2601666578825656	0.09294174632561639	2.7992443457118372	TRUE	0.144027	0.05145209999999999	0.2601666578825656	0.09294174632561639	2.7992443457118372	TRUE	TRUE	FALSE	TRUE	TRUE	TRUE	TRUE	FALSE	2
categorical	2020	both_sexes	2020		EAS	categorical-2020-both_sexes-2020	0.3113790975843474	0.34689843453556735	0.897608828939301	0.1464	0.1631	0.9986	0.006	NA	NA	-0.009145697538338073	0.7693020464225305	-0.011888305225324854	-0.0043	0.3617	1.0025	0.0102	0.4169	1.7296	-0.04019236301202986	0.6744654167627732	-0.05959143643708354	-0.0188971	0.317111	0.558799992686052	0.29115647149259893	0.262729	0.136892	1.919242906817053	0.26149	0.101614	0.5561647556511681	0.21612346736294996	2.5733658747810346	TRUE	0.26149	0.101614	0.5561647556511681	0.21612346736294996	2.5733658747810346	TRUE	TRUE	FALSE	TRUE	TRUE	TRUE	TRUE	FALSE	2
categorical	2020	both_sexes	2020		EUR	categorical-2020-both_sexes-2020	0.07049759637789602	0.004083702229207391	17.263157894736842	0.0328	0.0019	1.0459	0.0086	0.141	0.0264	0.08790706377609593	0.00601808749567405	14.607142857142856	0.0409	0.0028	1.0055	0.0112	0.0168	0.0345	NA	NA	NA	NA	NA	NA	NA	NA	NA	NA	NA	NA	NA	NA	NA	TRUE	0.0409	0.0028	0.08790706377609593	0.00601808749567405	14.607142857142856	TRUE	TRUE	TRUE	TRUE	TRUE	TRUE	TRUE	TRUE	2
categorical	2020	both_sexes	2020		MID	categorical-2020-both_sexes-2020	-0.3195030262171984	0.49453204721291083	-0.6460714285714284	-0.1809	0.28	0.9981	0.0059	NA	NA	-0.03620681059951668	1.114286673523662	-0.0324932635916944	-0.0205	0.6309	0.9979	0.0088	NA	NA	0.42576913223383844	0.2187156288093243	1.946679048734203	0.241067	0.123835	0.36995412596232985	0.2437000943088737	0.209465	0.137981	1.5180713286611927	0.363017	0.139168	0.64115550065389	0.24579655695187985	2.608480397792596	TRUE	0.363017	0.139168	0.64115550065389	0.24579655695187985	2.608480397792596	TRUE	TRUE	FALSE	TRUE	TRUE	TRUE	TRUE	FALSE	2
categorical	2030	both_sexes	2030		AFR	categorical-2030-both_sexes-2030	-0.3082835464750469	0.15909726171724078	-1.937704918032787	-0.1773	0.0915	1.007	0.0057	NA	NA	-0.3347128183668727	0.33506057194439676	-0.9989621172807472	-0.1925	0.1927	1.0099	0.009	NA	NA	0.2007146711074283	0.1539663315576626	1.3036270272650992	0.115435	0.0885491	0.1714637266875726	0.10526170425753545	0.0986122	0.0605381	1.6289278982987574	0.07904169999999999	0.0701917	0.13743516974290307	0.12204707393746503	1.1260832833511654	TRUE	0.07904169999999999	0.0701917	0.13743516974290307	0.12204707393746503	1.1260832833511654	TRUE	TRUE	FALSE	TRUE	TRUE	TRUE	FALSE	FALSE	0
categorical	2030	both_sexes	2030		AMR	categorical-2030-both_sexes-2030	1.3833474869050444	0.9175443305774246	1.5076628352490422	0.787	0.522	0.9946	0.0065	NA	NA	3.87179099035037	1.7969455347687762	2.1546512765333072	2.2027	1.0223	0.9817	0.0096	NA	NA	0.19256829806911718	0.7598813875209636	0.2534188904104519	0.109554	0.432304	4.059465718656408	10.439281522495458	2.30947	5.93901	0.38886447404533764	0.553021	0.247725	0.9720714238319117	0.4354380637783381	2.2323988293470585	TRUE	0.553021	0.247725	0.9720714238319117	0.4354380637783381	2.2323988293470585	FALSE	TRUE	FALSE	TRUE	TRUE	TRUE	FALSE	FALSE	0
categorical	2030	both_sexes	2030		EAS	categorical-2030-both_sexes-2030	1.0383617710242619	0.3498463232837394	2.9680511182108633	0.5574	0.1878	0.985	0.0069	NA	NA	0.1820020542322755	0.7661969795878701	0.237539508874301	0.0977	0.4113	0.9966	0.0118	NA	NA	0.6920455797033694	0.22424627719875773	3.086096181164176	0.371495	0.120377	0.5943512733563558	0.21010339494971536	0.319052	0.112785	2.8288513543467664	0.31188	0.155798	0.5809907950252005	0.2902308704736956	2.001822873207615	TRUE	0.31188	0.155798	0.5809907950252005	0.2902308704736956	2.001822873207615	TRUE	TRUE	FALSE	TRUE	TRUE	TRUE	FALSE	FALSE	0
categorical	2030	both_sexes	2030		EUR	categorical-2030-both_sexes-2030	0.07705177535800765	0.00441810638520686	17.440000000000005	0.0436	0.0025	1.0484	0.0113	0.1155	0.027	0.09136644004607788	0.0065387974501061544	13.972972972972972	0.0517	0.0037	1.0076	0.015	0.0182	0.0359	NA	NA	NA	NA	NA	NA	NA	NA	NA	NA	NA	NA	NA	NA	NA	TRUE	0.0517	0.0037	0.09136644004607788	0.0065387974501061544	13.972972972972972	TRUE	TRUE	TRUE	TRUE	TRUE	TRUE	FALSE	FALSE	0
categorical	2030	both_sexes	2030		MID	categorical-2030-both_sexes-2030	-0.05901867170307075	0.4689995006965931	-0.12583951926475787	-0.0356	0.2829	0.998	0.0054	NA	NA	-0.23292481388431016	1.0585230865845694	-0.2200469851213783	-0.1405	0.6385	1.0002	0.008	NA	NA	1.0221718951679057	3.9999904746756205	0.2555435823258551	0.616573	2.41279	0.3962838552404108	0.17599334745298562	0.239038	0.106159	2.251697924810897	0.357053	0.17363900000000002	0.5919324097639472	0.2878635712317276	2.056294956778143	TRUE	0.357053	0.17363900000000002	0.5919324097639472	0.2878635712317276	2.056294956778143	TRUE	TRUE	FALSE	TRUE	TRUE	TRUE	FALSE	FALSE	0
categorical	2040	both_sexes	2040		AFR	categorical-2040-both_sexes-2040	0.04363379623175806	0.16862144697620787	0.25876777251184835	0.0273	0.1055	1.0063	0.0061	0.7686	0.744	-0.5339945538838963	0.3297308484473146	-1.6194861851672322	-0.3341	0.2063	1.0239	0.0098	2.914	1.1959	0.33149697829479047	0.12266467054506383	2.7024649951919697	0.207405	0.0767466	0.5666495755253266	0.166769008520801	0.354531	0.104341	3.3978110234711187	0.266223	0.0814167	0.4255062320222463	0.13012892665429215	3.2698819775304084	TRUE	0.266223	0.0814167	0.4255062320222463	0.13012892665429215	3.2698819775304084	TRUE	TRUE	FALSE	TRUE	TRUE	TRUE	TRUE	FALSE	2
categorical	2040	both_sexes	2040		AMR	categorical-2040-both_sexes-2040	0.5778503363285792	0.8292753594463538	0.6968135851936652	0.3652	0.5241	0.99	0.0065	NA	NA	1.186396993918863	1.5319679508032047	0.7744267713282381	0.7498	0.9682	0.9863	0.0094	NA	NA	-0.4821189533916907	0.5951320487419985	-0.8101041683283616	-0.304698	0.376122	0.13064560025979527	0.43909505280266986	0.0825677	0.277507	0.29753375590525644	-0.635616	1.07369	-1.0057254090247159	1.6988831533752253	-0.5919921020033715	TRUE	-0.635616	1.07369	-1.0057254090247159	1.6988831533752253	-0.5919921020033715	FALSE	TRUE	FALSE	TRUE	TRUE	TRUE	TRUE	FALSE	2
categorical	2040	both_sexes	2040		CSA	categorical-2040-both_sexes-2040	0.19448123303656803	0.10085999430432438	1.92822966507177	0.1209	0.0627	0.9924	0.0063	NA	NA	0.09362123873224368	0.20123740490384334	0.4652278177458034	0.0582	0.1251	0.9958	0.0092	NA	NA	0.3861795667087584	0.08665771673313698	4.456378280747934	0.24007	0.0538711	0.40327750737001306	0.07657219988640936	0.250699	0.0476014	5.266630813379439	0.223739	0.0458269	0.35990931843150287	0.07371771727248552	4.882263474073088	TRUE	0.223739	0.0458269	0.35990931843150287	0.07371771727248552	4.882263474073088	TRUE	TRUE	TRUE	TRUE	TRUE	TRUE	TRUE	TRUE	2
categorical	2040	both_sexes	2040		EAS	categorical-2040-both_sexes-2040	-0.4912323525280461	0.3032298472395346	-1.62	-0.2835	0.175	1.006	0.0065	NA	NA	-0.13584697156331152	0.7341627787165191	-0.18503658248760912	-0.0784	0.4237	1.0018	0.0109	NA	NA	0.3975152695692034	0.22956578726413843	1.7315963075622514	0.229414	0.132487	0.7247453260322512	0.7051462814486718	0.418265	0.406954	1.0277942961612372	0.28668699999999997	0.149565	0.496754601231774	0.25915755487074854	1.9168054023334333	TRUE	0.28668699999999997	0.149565	0.496754601231774	0.25915755487074854	1.9168054023334333	TRUE	TRUE	FALSE	TRUE	TRUE	TRUE	TRUE	FALSE	2
categorical	2040	both_sexes	2040		EUR	categorical-2040-both_sexes-2040	0.08598643317762113	0.0044001586274262415	19.541666666666664	0.0469	0.0024	1.0584	0.01	0.1294	0.0221	0.10468710734418266	0.006233558055520508	16.794117647058826	0.0571	0.0034	1.0062	0.0149	0.0138	0.033	NA	NA	NA	NA	NA	NA	NA	NA	NA	NA	NA	NA	NA	NA	NA	TRUE	0.0571	0.0034	0.10468710734418266	0.006233558055520508	16.794117647058826	TRUE	TRUE	TRUE	TRUE	TRUE	TRUE	TRUE	TRUE	2
categorical	2040	both_sexes	2040		MID	categorical-2040-both_sexes-2040	0.05998380209697593	0.5334216395594348	0.11245100994874886	0.0373	0.3317	0.9972	0.0062	NA	NA	0.7767339520868465	1.1449991177760552	0.678370786516854	0.483	0.712	0.9932	0.009	NA	NA	0.5533208236652788	1.0808470042840295	0.5119326060692627	0.344074	0.672108	0.8611856777469722	0.2874880509618335	0.535515	0.17877	2.99555294512502	0.42215	0.129588	0.6788783392825305	0.20839627201455543	3.2576318794950145	TRUE	0.42215	0.129588	0.6788783392825305	0.20839627201455543	3.2576318794950145	TRUE	TRUE	FALSE	TRUE	TRUE	TRUE	TRUE	FALSE	2
categorical	20401	both_sexes	20401		CSA	categorical-20401-both_sexes-20401	2.809165161501192	1.6078653249194776	1.7471395881006861	0.6108	0.3496	0.9747	0.006	NA	NA	-12.087504710965021	3.7239375102611585	-3.245893540817587	-2.6282	0.8097	1.0104	0.0097	NA	NA	2.9319580571248345	1.6483287091547223	1.7787459751449508	0.637499	0.358398	1.4288983243800277	0.8985051300693476	0.310687	0.195363	1.5903062504158922	0.263182	0.104573	1.2104153659695593	0.48094765624372005	2.516729939850631	TRUE	0.263182	0.104573	1.2104153659695593	0.48094765624372005	2.516729939850631	TRUE	TRUE	FALSE	TRUE	TRUE	TRUE	FALSE	FALSE	0
categorical	20401	both_sexes	20401		EUR	categorical-20401-both_sexes-20401	0.07228537808140932	0.013977835540604014	5.171428571428571	0.0181	0.0035	0.9943	0.0074	NA	NA	0.10223788281127506	0.031150604919060368	3.2820512820512824	0.0256	0.0078	0.9821	0.0115	NA	NA	NA	NA	NA	NA	NA	NA	NA	NA	NA	NA	NA	NA	NA	NA	NA	TRUE	0.0256	0.0078	0.10223788281127506	0.031150604919060368	3.2820512820512824	TRUE	TRUE	FALSE	TRUE	TRUE	TRUE	FALSE	FALSE	0
categorical	20404	both_sexes	20404		EUR	categorical-20404-both_sexes-20404	-0.11474361275052906	0.21256076088723783	-0.539815590947192	-0.0644	0.1193	1.0009	0.0063	NA	NA	0.5334508953029254	0.5010233525690803	1.0647226173541964	0.2994	0.2812	0.9902	0.0088	NA	NA	NA	NA	NA	NA	NA	NA	NA	NA	NA	NA	NA	NA	NA	NA	NA	TRUE	0.2994	0.2812	0.5334508953029254	0.5010233525690803	1.0647226173541964	TRUE	TRUE	FALSE	TRUE	TRUE	TRUE	FALSE	FALSE	0
categorical	20406	both_sexes	20406		EUR	categorical-20406-both_sexes-20406	0.2155445174978472	0.08841626549246505	2.4378378378378374	0.1353	0.0555	0.9955	0.0075	NA	NA	0.4715534159598136	0.18559450324094015	2.540772532188841	0.296	0.1165	0.9828	0.0106	NA	NA	NA	NA	NA	NA	NA	NA	NA	NA	NA	NA	NA	NA	NA	NA	NA	TRUE	0.296	0.1165	0.4715534159598136	0.18559450324094015	2.540772532188841	TRUE	TRUE	FALSE	TRUE	TRUE	TRUE	FALSE	FALSE	0
categorical	20415	both_sexes	20415		EUR	categorical-20415-both_sexes-20415	0.055359803645577355	0.22064609418624098	0.25089863407620416	0.0349	0.1391	1.0036	0.0067	0.6104	1.1419	-0.1963766100665466	0.4642926798584669	-0.4229586607447898	-0.1238	0.2927	1.008	0.0101	1.3716	1.7228	NA	NA	NA	NA	NA	NA	NA	NA	NA	NA	NA	NA	NA	NA	NA	TRUE	-0.1238	0.2927	-0.1963766100665466	0.4642926798584669	-0.4229586607447898	TRUE	TRUE	FALSE	TRUE	TRUE	TRUE	FALSE	FALSE	0
categorical	20417	both_sexes	20417		AFR	categorical-20417-both_sexes-20417	-3.3407716733914334	4.682695350140138	-0.7134292162080232	-2.1181	2.9689	1.0124	0.0061	1.6926	0.8392	-2.2829105897109487	9.288578660955332	-0.24577609481924234	-1.4474	5.8891	1.0083	0.0091	1.1395	1.2459	1.3969065862121035	0.4874630813496449	2.865666426151641	0.88566	0.309059	3.357238155743639	0.6656969803195955	2.12854	0.422062	5.0431927062848585	0.942146	0.234284	1.4859990883334333	0.3695242673758739	4.021384302811971	TRUE	0.942146	0.234284	1.4859990883334333	0.3695242673758739	4.021384302811971	TRUE	TRUE	TRUE	TRUE	TRUE	TRUE	FALSE	FALSE	0
categorical	20417	both_sexes	20417		CSA	categorical-20417-both_sexes-20417	1.4289459174953847	2.714807518180267	0.5263525711956204	0.9038	1.7171	1.0103	0.0072	0.6918	0.4842	5.613015928625929	6.378556549616486	0.8799821534800714	3.5502	4.0344	1.0035	0.0113	0.2342	0.7522	-1.2302152403040814	1.2256191507022236	-1.00375001451244	-0.778104	0.775197	-0.6406952067074128	0.7954223180924187	-0.405236	0.5031	-0.8054780361757106	-1.71655	5.55607	-2.7139379449841807	8.784380995594802	-0.30895039119377543	TRUE	-1.71655	5.55607	-2.7139379449841807	8.784380995594802	-0.30895039119377543	TRUE	TRUE	FALSE	TRUE	TRUE	TRUE	FALSE	FALSE	0
categorical	20417	both_sexes	20417		EAS	categorical-20417-both_sexes-20417	-1.5602050766710882	4.642835188136426	-0.3360457594225597	-0.987	2.9371	0.9862	0.0078	NA	NA	-17.432406854124718	10.526088738647527	-1.6561143732448305	-11.0279	6.6589	1.002	0.0125	NA	NA	0.597275589239673	44.0023673513064	0.013573714897454044	0.377842	27.8363	-0.3968801302936273	2262.091863037346	-0.25107	1431.02	-1.7544828164526007e-4	0.632243	0.13716099999999998	0.9994212140727039	0.2168179215007934	4.609495410502986	TRUE	0.632243	0.13716099999999998	0.9994212140727039	0.2168179215007934	4.609495410502986	TRUE	TRUE	TRUE	TRUE	TRUE	TRUE	FALSE	FALSE	0
categorical	20417	both_sexes	20417		EUR	categorical-20417-both_sexes-20417	0.10088767741635163	0.02179173832193195	4.62962962962963	0.0625	0.0135	0.9917	0.0071	NA	NA	0.12493929971240984	0.03664240443761891	3.409691629955947	0.0774	0.0227	0.9851	0.0103	NA	NA	NA	NA	NA	NA	NA	NA	NA	NA	NA	NA	NA	NA	NA	NA	NA	TRUE	0.0774	0.0227	0.12493929971240984	0.03664240443761891	3.409691629955947	TRUE	TRUE	FALSE	TRUE	TRUE	TRUE	FALSE	FALSE	0
categorical	20419	both_sexes	20419		AFR	categorical-20419-both_sexes-20419	2.3992225826096987	5.37646253617238	0.4462455688043829	1.3847	3.103	0.9918	0.0065	NA	NA	8.30484130909695	11.159061978074314	0.7442239612446432	4.7931	6.4404	0.9877	0.0104	NA	NA	0.48612023270177096	0.5611221449812727	0.8663358540554394	0.280562	0.323849	2.7923818201484916	0.7277474342871345	1.61161	0.420016	3.837020494457354	0.7087289999999999	0.184113	1.2279906273924956	0.319006331589528	3.8494239950465197	TRUE	0.7087289999999999	0.184113	1.2279906273924956	0.319006331589528	3.8494239950465197	TRUE	TRUE	FALSE	FALSE	TRUE	TRUE	FALSE	FALSE	0
categorical	20419	both_sexes	20419		AMR	categorical-20419-both_sexes-20419	10.510731694663475	8.384996155430745	1.2535165788783273	6.2113	4.9551	0.9756	0.0072	NA	NA	4.226595809856384	22.44967609041947	0.18826979030045377	2.4977	13.2666	0.9759	0.0125	NA	NA	-0.9462552178892469	45.77523238710136	-0.020671773108373877	-0.559188	27.0508	-5.726151458197792	67.63111720167562	-3.38386	39.9665	-0.08466740895499981	-0.292189	0.994143	-0.4944408067766854	1.6822839565192198	-0.29391043340847345	TRUE	-0.292189	0.994143	-0.4944408067766854	1.6822839565192198	-0.29391043340847345	FALSE	TRUE	FALSE	FALSE	TRUE	TRUE	FALSE	FALSE	0
categorical	20419	both_sexes	20419		CSA	categorical-20419-both_sexes-20419	0.11057926584697743	2.7358870078089423	0.04041806753398626	0.0553	1.3682	0.9944	0.0059	NA	NA	4.945672662194019	6.816321906314224	0.7255632480638349	2.4733	3.4088	0.9882	0.01	NA	NA	2.0731512739994717	3.61662186571674	0.5732286512039366	1.03677	1.80865	0.49883246647349955	0.6428494625825594	0.249463	0.321485	0.7759708851112804	-0.224863	0.539188	-0.44964168998460907	1.0781738371338168	-0.417040067657292	TRUE	-0.224863	0.539188	-0.44964168998460907	1.0781738371338168	-0.417040067657292	TRUE	TRUE	FALSE	FALSE	TRUE	TRUE	FALSE	FALSE	0
categorical	20419	both_sexes	20419		EAS	categorical-20419-both_sexes-20419	-1.2342713477717808	4.546571362292444	-0.27147299567501876	-0.7595	2.7977	0.9797	0.0068	NA	NA	1.595858411470558	11.118517814417634	0.14353157840887498	0.982	6.8417	0.9786	0.0125	NA	NA	1.2753021351168	1.510089959961208	0.8445206371344661	0.784748	0.929223	1.908074621258464	98.31495383105798	1.17412	60.4974	0.019407776201952484	1.20603	0.256251	1.9599318940792636	0.4164361647634847	4.7064401699895795	TRUE	1.20603	0.256251	1.9599318940792636	0.4164361647634847	4.7064401699895795	TRUE	TRUE	TRUE	FALSE	TRUE	TRUE	FALSE	FALSE	0
categorical	20419	both_sexes	20419		EUR	categorical-20419-both_sexes-20419	0.050415975213559186	0.02031688553382236	2.481481481481481	0.0268	0.0108	0.9961	0.0066	NA	NA	0.0927428200756891	0.04326744141462169	2.143478260869565	0.0493	0.023	0.9853	0.0107	NA	NA	NA	NA	NA	NA	NA	NA	NA	NA	NA	NA	NA	NA	NA	NA	NA	TRUE	0.0493	0.023	0.0927428200756891	0.04326744141462169	2.143478260869565	TRUE	TRUE	FALSE	FALSE	TRUE	TRUE	FALSE	FALSE	0
categorical	20419	both_sexes	20419		MID	categorical-20419-both_sexes-20419	16.924340596031627	11.405850852892714	1.4838297304001071	7.7769	5.2411	0.9496	0.0076	NA	NA	-68.18897324972122	35.632103522098085	-1.9136948568706371	-31.3335	16.3733	0.9715	0.0122	NA	NA	2.9237462674539376	3.9350413946866265	0.7430026711794667	1.34349	1.80819	2.0640997084288726	0.5945640609446705	0.948474	0.273208	3.4716186934496793	1.2008	0.4275600000000001	2.613219687499489	0.9304698614151247	2.8084947141921597	TRUE	1.2008	0.4275600000000001	2.613219687499489	0.9304698614151247	2.8084947141921597	TRUE	TRUE	FALSE	FALSE	TRUE	TRUE	FALSE	FALSE	0
categorical	20421	both_sexes	20421		AFR	categorical-20421-both_sexes-20421	4.282531356886319	1.4129237221744457	3.0309713749413425	1.9377	0.6393	0.9773	0.0051	NA	NA	4.181308290289119	2.988511586304217	1.3991273480254398	1.8919	1.3522	0.9819	0.0085	NA	NA	0.13275427285328956	0.45782220573238586	0.2899690560900608	0.0600668	0.207149	-0.9676505245673636	0.5073087927231696	-0.437829	0.22954	-1.907419186198484	0.854194	0.991414	1.8878632346927557	2.191134614571963	0.8615916256982453	TRUE	0.854194	0.991414	1.8878632346927557	2.191134614571963	0.8615916256982453	TRUE	TRUE	FALSE	TRUE	TRUE	TRUE	FALSE	FALSE	0
categorical	20421	both_sexes	20421		AMR	categorical-20421-both_sexes-20421	8.384516007432698	4.303348924147765	1.9483700148932652	4.7096	2.4172	0.9756	0.0076	NA	NA	11.157872351151626	7.932140961252842	1.4066659185276627	6.2674	4.4555	0.9715	0.0116	NA	NA	1.3832315048409503	0.6545729834875186	2.113181478207656	0.776964	0.367675	-1.6237077415107266	1.3980080215008983	-0.91204	0.785264	-1.1614437946983434	0.681949	0.750626	1.2140759951487858	1.3363418788421897	0.9085070327966258	TRUE	0.681949	0.750626	1.2140759951487858	1.3363418788421897	0.9085070327966258	FALSE	TRUE	FALSE	TRUE	TRUE	TRUE	FALSE	FALSE	0
categorical	20421	both_sexes	20421		CSA	categorical-20421-both_sexes-20421	-0.5302296000378797	0.80451408717264	-0.659068136272545	-0.2631	0.3992	1.0006	0.0064	NA	NA	1.4705759754756398	1.657798817906347	0.8870654023826889	0.7297	0.8226	0.9895	0.0093	NA	NA	3.671562874332993	3.463763657077555	1.0599923198659467	1.82183	1.71872	-11.201629321210739	20.341993591419033	-5.55825	10.0937	-0.5506652664533322	0.343451	0.138131	0.6921622438715691	0.2783775936253606	2.486415069752626	TRUE	0.343451	0.138131	0.6921622438715691	0.2783775936253606	2.486415069752626	TRUE	TRUE	FALSE	TRUE	TRUE	TRUE	FALSE	FALSE	0
categorical	20421	both_sexes	20421		EAS	categorical-20421-both_sexes-20421	-1.426804839730469	1.4642278806341935	-0.9744417918831625	-0.6939	0.7121	0.9957	0.0063	NA	NA	-2.5846572756034	3.6923381621328772	-0.7000055688589406	-1.257	1.7957	1.0006	0.0123	NA	NA	-6.366399493697484	5.230342894834414	-1.2172049943389107	-3.09618	2.54368	0.5155620185689285	0.6239078906183272	0.250734	0.303426	0.8263431611002355	-15.8372	23.3658	-32.56462546156418	48.04501588726645	-0.6777940408631419	TRUE	-15.8372	23.3658	-32.56462546156418	48.04501588726645	-0.6777940408631419	TRUE	TRUE	FALSE	TRUE	TRUE	TRUE	FALSE	FALSE	0
categorical	20421	both_sexes	20421		EUR	categorical-20421-both_sexes-20421	0.08637629232496973	0.007621437558085563	11.333333333333334	0.0476	0.0042	0.997	0.0071	NA	NA	0.08927969710900231	0.01433556112116094	6.227848101265822	0.0492	0.0079	0.9937	0.0116	NA	NA	NA	NA	NA	NA	NA	NA	NA	NA	NA	NA	NA	NA	NA	NA	NA	TRUE	0.0492	0.0079	0.08927969710900231	0.01433556112116094	6.227848101265822	TRUE	TRUE	TRUE	TRUE	TRUE	TRUE	FALSE	FALSE	0
categorical	20421	both_sexes	20421		MID	categorical-20421-both_sexes-20421	8.257565769171228	3.581599320869305	2.305552639865645	4.393	1.9054	0.9777	0.0057	NA	NA	9.705882278423774	8.103993467022061	1.1976665970820868	5.1635	4.3113	0.9769	0.0099	NA	NA	0.7694630236152471	1.422479896118637	0.5409306843033743	0.409352	0.756755	2.1260271312459427	1.9597855840969547	1.13104	1.0426	1.0848263955495876	0.2664	0.398897	0.5007547281828398	0.7498106561859994	0.6678415731379279	TRUE	0.2664	0.398897	0.5007547281828398	0.7498106561859994	0.6678415731379279	TRUE	TRUE	FALSE	TRUE	TRUE	TRUE	FALSE	FALSE	0
categorical	20422	both_sexes	20422		AFR	categorical-20422-both_sexes-20422	-2.827809386713931	5.392478159965199	-0.5243988575991155	-1.7076	3.2563	1.0057	0.0062	3.3976	3.7049	8.67287615372347	11.129076014565648	0.7792988512588536	5.2372	6.7204	0.9944	0.0101	NA	NA	0.7390177444033257	3.2291774829061626	0.228856341379611	0.446263	1.94997	3.6856577226857925	1.3517031541356246	2.22562	0.816239	2.7266768679271634	1.08816	0.326831	1.8020081179706202	0.5412366887263415	3.3294271351248814	TRUE	1.08816	0.326831	1.8020081179706202	0.5412366887263415	3.3294271351248814	TRUE	TRUE	FALSE	FALSE	TRUE	TRUE	FALSE	FALSE	0
categorical	20422	both_sexes	20422		AMR	categorical-20422-both_sexes-20422	1.8860485822441435	8.97547764981743	0.21013350551683538	1.1065	5.2657	1.0132	0.007	0.8696	0.4624	-21.287207346653805	23.294276669376334	-0.913838521315362	-12.4887	13.6662	1.0217	0.0126	1.4332	0.8319	-3.161027650946014	105.19378440002046	-0.03004956679688956	-1.8545	61.7147	0.1840861824073974	1.8198110333006212	0.107999	1.06764	0.10115675695927465	0.845561	0.7668560000000001	1.4412734977414732	1.3071194501449752	1.102633349677123	TRUE	0.845561	0.7668560000000001	1.4412734977414732	1.3071194501449752	1.102633349677123	FALSE	TRUE	FALSE	FALSE	TRUE	TRUE	FALSE	FALSE	0
categorical	20422	both_sexes	20422		CSA	categorical-20422-both_sexes-20422	-0.6641253413526831	2.6344754519936227	-0.25209016119323124	-0.3769	1.4951	0.9925	0.0062	NA	NA	-9.046483158675178	5.799334899071241	-1.5599173553719008	-5.134	3.2912	1.0064	0.0097	NA	NA	-2.147315109399364	5.042771204289632	-0.425820451178263	-1.21863	2.86184	-0.6775030001256986	0.992362551386741	-0.384492	0.563179	-0.6827172177939874	0.468319	0.228312	0.8252122996469811	0.40230242752696677	2.051223763972108	TRUE	0.468319	0.228312	0.8252122996469811	0.40230242752696677	2.051223763972108	TRUE	TRUE	FALSE	FALSE	TRUE	TRUE	FALSE	FALSE	0
categorical	20422	both_sexes	20422		EAS	categorical-20422-both_sexes-20422	-4.388503924989961	5.03513052740635	-0.8715769931093577	-2.4412	2.8009	0.9541	0.0065	NA	NA	-8.741233956768674	12.018230435903607	-0.7273311993298831	-4.8625	6.6854	0.9576	0.0117	NA	NA	1.088374860033804	3.297597927185231	0.33005080791120606	0.605432	1.83436	4.138464185957168	750.5650425012119	2.30211	417.518	0.0055137982075024305	1.2922	17.1198	2.322966070732438	30.775974723514317	0.07547985373660906	TRUE	1.2922	17.1198	2.322966070732438	30.775974723514317	0.07547985373660906	TRUE	TRUE	FALSE	FALSE	TRUE	TRUE	FALSE	FALSE	0
categorical	20422	both_sexes	20422		EUR	categorical-20422-both_sexes-20422	0.054397978166555415	0.020443684605078016	2.6608695652173915	0.0306	0.0115	1.0029	0.0066	0.1045	0.2339	0.11270692208364748	0.04284285208542437	2.6307053941908705	0.0634	0.0241	0.9899	0.0108	NA	NA	NA	NA	NA	NA	NA	NA	NA	NA	NA	NA	NA	NA	NA	NA	NA	TRUE	0.0634	0.0241	0.11270692208364748	0.04284285208542437	2.6307053941908705	TRUE	TRUE	FALSE	FALSE	TRUE	TRUE	FALSE	FALSE	0
categorical	20422	both_sexes	20422		MID	categorical-20422-both_sexes-20422	4.0727044037700315	12.17048262476979	0.3346378717538384	2.112	6.3113	0.958	0.0075	NA	NA	-70.32337922644182	32.29565887453567	-2.177487057924372	-36.4679	16.7477	0.9751	0.0115	NA	NA	6.246857484771242	89.32663340134339	0.06993275406120136	3.23946	46.3225	2.0051898424319266	1.167768924864127	1.03984	0.605575	1.7171118358584818	1.59281	0.379661	3.071517188148174	0.7321245391286618	4.195347955149463	TRUE	1.59281	0.379661	3.071517188148174	0.7321245391286618	4.195347955149463	TRUE	TRUE	TRUE	FALSE	TRUE	TRUE	FALSE	FALSE	0
categorical	20423	both_sexes	20423		AFR	categorical-20423-both_sexes-20423	3.3588144982690795	5.172177654144035	0.6494004504230324	2.1338	3.2858	0.9985	0.0067	NA	NA	3.540308223852745	10.108397724029688	0.3502343616176402	2.2491	6.4217	1.0012	0.0101	0.3301	2.8612	0.7659318557623779	0.8548197064994464	0.8960156743448613	0.486584	0.543053	2.4602710171335755	0.813520045804402	1.56297	0.516816	3.0242291260332492	1.2775	0.282611	2.01091270106793	0.44485796427515367	4.5203477571644415	TRUE	1.2775	0.282611	2.01091270106793	0.44485796427515367	4.5203477571644415	TRUE	TRUE	TRUE	FALSE	TRUE	TRUE	FALSE	FALSE	0
categorical	20423	both_sexes	20423		AMR	categorical-20423-both_sexes-20423	-5.930840436367743	7.837141620885672	-0.7567606562783411	-3.6715	4.8516	1.0085	0.0081	4.3446	4.1073	7.668981335055387	23.29787260726063	0.32917088458391686	4.7475	14.4226	1.0059	0.0131	3.0035	6.6831	-0.6990250237098522	25.500594660653263	-0.02741210677680506	-0.432733	15.7862	1.3879555841521403	0.9431207438946969	0.859217	0.583841	1.471662661580807	-0.696649	1.69829	-1.1253476941727225	2.743371103003942	-0.41020614853764664	TRUE	-0.696649	1.69829	-1.1253476941727225	2.743371103003942	-0.41020614853764664	FALSE	TRUE	FALSE	FALSE	TRUE	TRUE	FALSE	FALSE	0
categorical	20423	both_sexes	20423		EAS	categorical-20423-both_sexes-20423	8.0546209748634	5.085052274743882	1.583979974968711	5.0624	3.196	0.9897	0.0071	NA	NA	16.809789045023958	12.712630686859704	1.3222903629536917	10.5651	7.99	0.9815	0.0141	NA	NA	2.851845603183254	1.876043800899017	1.5201380702394176	1.79241	1.17911	1.4539144551177752	0.2207988248984066	0.913798	0.138774	6.584792540389409	1.12834	0.186442	1.7952652952704975	0.2966418386132036	6.0519625406292565	TRUE	1.12834	0.186442	1.7952652952704975	0.2966418386132036	6.0519625406292565	TRUE	TRUE	TRUE	FALSE	TRUE	TRUE	FALSE	FALSE	0
categorical	20423	both_sexes	20423		EUR	categorical-20423-both_sexes-20423	0.02147383854020862	0.022891922217392207	0.9380530973451328	0.0106	0.0113	1.0001	0.0063	0.0126	0.6968	0.03383142486995132	0.0480122616417872	0.7046413502109704	0.0167	0.0237	0.9976	0.0112	NA	NA	NA	NA	NA	NA	NA	NA	NA	NA	NA	NA	NA	NA	NA	NA	NA	TRUE	0.0167	0.0237	0.03383142486995132	0.0480122616417872	0.7046413502109704	TRUE	TRUE	FALSE	FALSE	TRUE	TRUE	FALSE	FALSE	0
categorical	20423	both_sexes	20423		MID	categorical-20423-both_sexes-20423	18.220274438226703	9.892370133064698	1.841851264473662	10.8008	5.8641	0.9776	0.0066	NA	NA	3.6549187650786954	28.80614457328709	0.1268798313422347	2.1666	17.076	0.9794	0.0118	NA	NA	1.3388463733492717	7.121440351313124	0.18800218878508215	0.793655	4.22152	1.1983767755234904	0.5412353372422615	0.710386	0.320839	2.2141510227871297	1.25341	0.424332	2.114424318903945	0.7158215588587524	2.953842745774535	TRUE	1.25341	0.424332	2.114424318903945	0.7158215588587524	2.953842745774535	TRUE	TRUE	FALSE	FALSE	TRUE	TRUE	FALSE	FALSE	0
categorical	20425	both_sexes	20425		AFR	categorical-20425-both_sexes-20425	1.2222187303065708	1.5735176390860202	0.7767429483767962	0.5838	0.7516	0.9934	0.0059	NA	NA	4.962568136893963	3.2743235597798503	1.515601023017903	2.3704	1.564	0.9888	0.0091	NA	NA	2.0740955549668394	1.1786915812455843	1.7596592594434546	0.990704	0.563009	0.8509703143652658	0.4772075361507538	0.406471	0.227941	1.783228993467608	-1.83919	1.04061	-3.850449583063621	2.178576623748408	-1.767415266045877	TRUE	-1.83919	1.04061	-3.850449583063621	2.178576623748408	-1.767415266045877	TRUE	TRUE	FALSE	TRUE	TRUE	TRUE	FALSE	FALSE	0
categorical	20425	both_sexes	20425		AMR	categorical-20425-both_sexes-20425	0.06303915737392597	3.55028976501819	0.017756059799700036	0.0367	2.0669	0.996	0.0071	NA	NA	4.655622129326673	7.640277166191354	0.6093525179856114	2.7104	4.448	0.9897	0.0108	NA	NA	-7.657797585951954	41.23533851950078	-0.18570958456738443	-4.4582	24.0063	0.5405530448844619	0.367970039489698	0.314698	0.214224	1.4690137426245424	-1.18455	0.630278	-2.03468757131564	1.0826210907717522	-1.8794087688289929	TRUE	-1.18455	0.630278	-2.03468757131564	1.0826210907717522	-1.8794087688289929	FALSE	TRUE	FALSE	TRUE	TRUE	TRUE	FALSE	FALSE	0
categorical	20425	both_sexes	20425		CSA	categorical-20425-both_sexes-20425	0.5291333759200364	0.8628383683451412	0.6132473883085128	0.2759	0.4499	0.9974	0.0065	NA	NA	3.1629096178590945	1.7933766575673296	1.76366164046626	1.6492	0.9351	0.9861	0.0098	NA	NA	0.5665888845525785	0.5656874975040739	1.0015934363981558	0.29543	0.29496	11.011766110384597	14.629013157585689	5.74174	7.62784	0.7527347191341192	0.338278	0.149722	0.6487646978596525	0.2871435567578822	2.259374039887258	TRUE	0.338278	0.149722	0.6487646978596525	0.2871435567578822	2.259374039887258	TRUE	TRUE	FALSE	TRUE	TRUE	TRUE	FALSE	FALSE	0
categorical	20425	both_sexes	20425		EAS	categorical-20425-both_sexes-20425	-0.3089040267083625	1.602982294748954	-0.19270582571015887	-0.1601	0.8308	0.9978	0.0069	NA	NA	3.910597634806428	3.4625806766447678	1.1293881644934805	2.0268	1.7946	0.9897	0.0102	NA	NA	9.86019337919976	8.344151842998455	1.1816891116948465	5.11038	4.32464	0.9054669693312974	0.4898743220305621	0.469289	0.253894	1.8483658534664071	11.2497	14.5068	21.705669139669368	27.99006205279746	0.7754777070063694	TRUE	11.2497	14.5068	21.705669139669368	27.99006205279746	0.7754777070063694	TRUE	TRUE	FALSE	TRUE	TRUE	TRUE	FALSE	FALSE	0
categorical	20425	both_sexes	20425		EUR	categorical-20425-both_sexes-20425	0.09343132290088081	0.009912163922686765	9.425925925925926	0.0509	0.0054	1.0109	0.0083	0.0817	0.0622	0.08333560038703318	0.017070948977960538	4.881720430107528	0.0454	0.0093	1.0186	0.0116	0.1401	0.0873	NA	NA	NA	NA	NA	NA	NA	NA	NA	NA	NA	NA	NA	NA	NA	TRUE	0.0454	0.0093	0.08333560038703318	0.017070948977960538	4.881720430107528	TRUE	TRUE	TRUE	TRUE	TRUE	TRUE	FALSE	FALSE	0
categorical	20425	both_sexes	20425		MID	categorical-20425-both_sexes-20425	1.0580769642165329	3.5727890316369924	0.29614873837981404	0.5798	1.9578	0.9934	0.0064	NA	NA	10.267434328684853	8.321908541256008	1.2337836059821936	5.6263	4.5602	0.9841	0.0098	NA	NA	1.656374047473378	1.2348458933969992	1.3413609393126584	0.907652	0.676665	8.191446447134174	8.272745737847949	4.48871	4.53326	0.9901726351455685	1.62209	0.606205	2.960151884936178	1.1062634461760665	2.6758109880321013	TRUE	1.62209	0.606205	2.960151884936178	1.1062634461760665	2.6758109880321013	TRUE	TRUE	FALSE	TRUE	TRUE	TRUE	FALSE	FALSE	0
categorical	20426	both_sexes	20426		AFR	categorical-20426-both_sexes-20426	9.449075741681483	5.119931545484179	1.8455472808060578	5.898	3.1958	0.9927	0.0064	NA	NA	22.771823954677256	11.967547607724768	1.9027978580990632	14.2139	7.47	0.9815	0.0112	NA	NA	2.355011506951429	0.9840255942401451	2.3932421277822002	1.46997	0.614217	7.476384925641357	6.153370134485375	4.66667	3.84086	1.2150065349947667	1.28235	0.175968	2.054429005992752	0.28191504918823457	7.287404528096017	TRUE	1.28235	0.175968	2.054429005992752	0.28191504918823457	7.287404528096017	TRUE	TRUE	TRUE	FALSE	TRUE	TRUE	FALSE	FALSE	0
categorical	20426	both_sexes	20426		AMR	categorical-20426-both_sexes-20426	-1.7024143607650006	7.932239899697745	-0.21461962601885887	-1.0743	5.0056	0.966	0.0069	NA	NA	35.49842161121927	19.961018349161478	1.778387304208379	22.4011	12.5963	0.9476	0.012	NA	NA	16.96915544948325	10.11000866407317	1.6784511283145263	10.7083	6.37987	0.7740557835955649	5.516564155910937	0.488464	3.4812	0.14031483396529934	-0.0488699	9.64129	-0.07744281817848786	15.278293355952707	-0.005068813405674967	TRUE	-0.0488699	9.64129	-0.07744281817848786	15.278293355952707	-0.005068813405674967	FALSE	TRUE	FALSE	FALSE	TRUE	TRUE	FALSE	FALSE	0
categorical	20426	both_sexes	20426		CSA	categorical-20426-both_sexes-20426	2.548505228101091	2.7821278588924137	0.9160273565269105	1.5403	1.6815	0.996	0.0065	NA	NA	6.551030059172538	6.565590109816756	0.9977823698402298	3.9594	3.9682	0.9901	0.0112	NA	NA	-1.0384112300871893	3.5721098794138357	-0.2906996887390225	-0.627609	2.15896	0.5488957092237284	0.6559286269708293	0.331749	0.396439	0.8368223106202973	0.34076	0.342794	0.563804870173166	0.5671702273334321	0.994066407229998	TRUE	0.34076	0.342794	0.563804870173166	0.5671702273334321	0.994066407229998	TRUE	TRUE	FALSE	FALSE	TRUE	TRUE	FALSE	FALSE	0
categorical	20426	both_sexes	20426		EAS	categorical-20426-both_sexes-20426	4.798759138484869	4.644082525544056	1.0333061723365247	3.0435	2.9454	0.9996	0.0069	NA	NA	8.227818239643698	10.866938675324977	0.7571422353128945	5.2183	6.8921	0.996	0.0124	NA	NA	1.0932987638791754	1.2593451327416627	0.8681486396814864	0.693399	0.79871	1.5241464485799092	291.7081089048619	0.966654	185.009	0.0052249025723072945	0.764702	0.183025	1.2057239069221808	0.28857988872061546	4.178128670946593	TRUE	0.764702	0.183025	1.2057239069221808	0.28857988872061546	4.178128670946593	TRUE	TRUE	TRUE	FALSE	TRUE	TRUE	FALSE	FALSE	0
categorical	20426	both_sexes	20426		EUR	categorical-20426-both_sexes-20426	0.06793033850679475	0.02124835232913959	3.1969696969696972	0.0422	0.0132	0.9944	0.0072	NA	NA	0.04990143350025207	0.036701699477604745	1.3596491228070178	0.031	0.0228	0.9979	0.0102	NA	NA	NA	NA	NA	NA	NA	NA	NA	NA	NA	NA	NA	NA	NA	NA	NA	TRUE	0.031	0.0228	0.04990143350025207	0.036701699477604745	1.3596491228070178	TRUE	TRUE	FALSE	FALSE	TRUE	TRUE	FALSE	FALSE	0
categorical	20427	both_sexes	20427		AFR	categorical-20427-both_sexes-20427	3.7123911484196697	6.270230935166856	0.5920660956199503	1.9492	3.2922	0.9818	0.007	NA	NA	25.514404258510808	12.872238259649693	1.9821264758973751	13.3964	6.7586	0.9712	0.0098	NA	NA	1.7021938115020234	2.1912287811247246	0.776821583471678	0.893741	1.15051	0.6495065623793443	0.3201642156899198	0.341025	0.168103	2.028666948240067	0.552968	0.229401	1.0531672011898872	0.43691065146656094	2.410486440774016	TRUE	0.552968	0.229401	1.0531672011898872	0.43691065146656094	2.410486440774016	TRUE	TRUE	FALSE	TRUE	TRUE	TRUE	FALSE	FALSE	0
categorical	20427	both_sexes	20427		AMR	categorical-20427-both_sexes-20427	5.9606350820236695	9.212255849874557	0.6470331674629766	3.2637	5.0441	0.9773	0.0077	NA	NA	-53.51896754607146	26.97709252078311	-1.9838671459810033	-29.3039	14.7711	1.0001	0.014	NA	NA	2.170170126716747	22.378543918574756	0.09697548395521172	1.18826	12.2532	-0.7404779145022284	1.2719637667113133	-0.405443	0.696454	-0.5821533080433166	-0.156709	4.05466	-0.28620435795840526	7.405199203872321	-0.038649109913038326	TRUE	-0.156709	4.05466	-0.28620435795840526	7.405199203872321	-0.038649109913038326	FALSE	TRUE	FALSE	TRUE	TRUE	TRUE	FALSE	FALSE	0
categorical	20427	both_sexes	20427		CSA	categorical-20427-both_sexes-20427	-1.3186022113840052	2.569729228029434	-0.5131288530329553	-0.6742	1.3139	0.9805	0.0057	NA	NA	0.004107185766695952	6.81831953326449	6.023750788824507e-4	0.0021	3.4862	0.9778	0.0108	NA	NA	1.9371130950044788	2.9422118610138366	0.6583866786319671	0.990444	1.50435	1.0921789274742957	1.0772776663521735	0.55843	0.550811	1.013832330872114	-0.857662	0.8747309999999999	-1.67741769477904	1.7108012918512936	-0.9804865724434142	TRUE	-0.857662	0.8747309999999999	-1.67741769477904	1.7108012918512936	-0.9804865724434142	TRUE	TRUE	FALSE	TRUE	TRUE	TRUE	FALSE	FALSE	0
categorical	20427	both_sexes	20427		EAS	categorical-20427-both_sexes-20427	4.210860537656704	4.997874722573329	0.8425302296270037	2.1391	2.5389	0.9658	0.0069	NA	NA	-14.192436640803862	12.927465867348578	-1.0978514108206057	-7.2097	6.5671	0.9814	0.0126	NA	NA	1.9935199226239748	5.519000948618796	0.3612102880907966	1.0127	2.80363	0.5194136138871946	0.6161151767182207	0.26386	0.312984	0.8430462899061933	0.942566	0.5778840000000001	1.8554597604305219	1.1375760511164543	1.6310643658588917	TRUE	0.942566	0.5778840000000001	1.8554597604305219	1.1375760511164543	1.6310643658588917	TRUE	TRUE	FALSE	TRUE	TRUE	TRUE	FALSE	FALSE	0
categorical	20427	both_sexes	20427		EUR	categorical-20427-both_sexes-20427	0.10394674009387546	0.02416868648273236	4.300884955752212	0.0486	0.0113	0.9809	0.0066	NA	NA	0.07015335545430279	0.04662631551535978	1.5045871559633028	0.0328	0.0218	0.9885	0.0104	NA	NA	NA	NA	NA	NA	NA	NA	NA	NA	NA	NA	NA	NA	NA	NA	NA	TRUE	0.0328	0.0218	0.07015335545430279	0.04662631551535978	1.5045871559633028	TRUE	TRUE	FALSE	TRUE	TRUE	TRUE	FALSE	FALSE	0
categorical	20427	both_sexes	20427		MID	categorical-20427-both_sexes-20427	18.666313495511154	11.004086917073181	1.6963073480044757	9.0956	5.362	0.951	0.0067	NA	NA	-95.67008986509866	29.92364627710631	-3.197140113846787	-46.6175	14.581	0.9734	0.0113	NA	NA	-2.4550688433467878	148.45871831053225	-0.016537047276748686	-1.19629	72.34	0.40454898127843486	6.3249899064564605	0.197126	3.082	0.06396041531473069	1.14606	0.394687	2.351985052626052	0.8099906850128427	2.903718642873974	TRUE	1.14606	0.394687	2.351985052626052	0.8099906850128427	2.903718642873974	TRUE	TRUE	FALSE	TRUE	TRUE	TRUE	FALSE	FALSE	0
categorical	20428	both_sexes	20428		AFR	categorical-20428-both_sexes-20428	-6.443275008174617	4.405256535361582	-1.4626333237244162	-4.0591	2.7752	1.0086	0.0061	NA	NA	-10.888374415775166	9.901350592739767	-1.0996857765807364	-6.8594	6.2376	1.0125	0.0097	NA	NA	2.254979579491192	0.7957986720389263	2.8336056074505365	1.42058	0.501333	1.4141251271482507	0.21872149493763948	0.890863	0.137789	6.465414510592282	1.22253	0.26202	1.9406018565060517	0.4159214894045264	4.665788871078544	TRUE	1.22253	0.26202	1.9406018565060517	0.4159214894045264	4.665788871078544	TRUE	TRUE	TRUE	FALSE	TRUE	TRUE	FALSE	FALSE	0
categorical	20428	both_sexes	20428		AMR	categorical-20428-both_sexes-20428	-5.664137832661311	8.123763584476823	-0.697230756872904	-3.472	4.9797	1.0016	0.008	NA	NA	-19.049415627362574	21.57511211138511	-0.8829347226107931	-11.6769	13.2251	1.012	0.0126	NA	NA	1.3153752898039024	3.4303271611444677	0.38345476335413176	0.806298	2.10272	0.5101965627265261	1.0175300603907476	0.31274	0.623725	0.5014068700148304	1.08651	0.6594720000000001	1.7725064506235142	1.0758468619760426	1.6475453089744525	TRUE	1.08651	0.6594720000000001	1.7725064506235142	1.0758468619760426	1.6475453089744525	FALSE	TRUE	FALSE	FALSE	TRUE	TRUE	FALSE	FALSE	0
categorical	20428	both_sexes	20428		CSA	categorical-20428-both_sexes-20428	-0.6870856406270847	2.128581247473835	-0.32279042270174396	-0.4368	1.3532	0.9977	0.0064	NA	NA	10.570233717687463	5.098244665376474	2.0733084446638492	6.7198	3.2411	0.9773	0.01	NA	NA	3.0134399595204324	7.2766742277575265	0.41412324713196524	1.91573	4.62599	5.907756760696796	22.30055365323773	3.75573	14.1771	0.26491525065069726	0.51035	0.26318	0.8027796627610638	0.41398168246391065	1.939167109962763	TRUE	0.51035	0.26318	0.8027796627610638	0.41398168246391065	1.939167109962763	TRUE	TRUE	FALSE	FALSE	TRUE	TRUE	FALSE	FALSE	0
categorical	20428	both_sexes	20428		EAS	categorical-20428-both_sexes-20428	-2.8383906243348416	4.376391011040195	-0.6485687903970453	-1.756	2.7075	0.9895	0.0069	NA	NA	-9.529136815285415	10.138033027236975	-0.9399394132653058	-5.8953	6.272	0.9977	0.0116	NA	NA	1.3454909068778877	176.9823839633659	0.007602400175355277	0.832402	109.492	0.3985902168769802	4.575660257149535	0.246592	2.83078	0.08711097294738553	0.92406	0.119178	1.4936464922111925	0.19263879147322197	7.7536122438705135	TRUE	0.92406	0.119178	1.4936464922111925	0.19263879147322197	7.7536122438705135	TRUE	TRUE	TRUE	FALSE	TRUE	TRUE	FALSE	FALSE	0
categorical	20428	both_sexes	20428		EUR	categorical-20428-both_sexes-20428	0.04429990371912594	0.015197777188313277	2.914893617021277	0.0274	0.0094	0.9981	0.0064	NA	NA	0.03298241006825435	0.03702437208642278	0.8908296943231441	0.0204	0.0229	1.0017	0.0112	0.077	0.5043	NA	NA	NA	NA	NA	NA	NA	NA	NA	NA	NA	NA	NA	NA	NA	TRUE	0.0204	0.0229	0.03298241006825435	0.03702437208642278	0.8908296943231441	TRUE	TRUE	FALSE	FALSE	TRUE	TRUE	FALSE	FALSE	0
categorical	20428	both_sexes	20428		MID	categorical-20428-both_sexes-20428	-4.828784216628365	8.063956912449875	-0.598810766110772	-3.0413	5.0789	0.9885	0.0071	NA	NA	-17.03451159154388	23.755243091417686	-0.7170842885500979	-10.7288	14.9617	0.9904	0.0122	NA	NA	1.319479219584948	22.184494981888722	0.05947754143883655	0.831044	13.9724	41.69587612853741	9820.311464922272	26.2612	6185.1	0.0042458812306995835	1.0241	0.357523	1.6260013534505338	0.5676524576600871	2.864431099537652	TRUE	1.0241	0.357523	1.6260013534505338	0.5676524576600871	2.864431099537652	TRUE	TRUE	FALSE	FALSE	TRUE	TRUE	FALSE	FALSE	0
categorical	20429	both_sexes	20429		AFR	categorical-20429-both_sexes-20429	-1.1861313810931535	5.73347784855724	-0.20687816582244736	-0.6984	3.3759	0.9957	0.0072	NA	NA	13.809497240559192	10.843998952290642	1.273469068128426	8.1311	6.385	0.9854	0.0095	NA	NA	1.0679173564926538	15632.54584750795	6.8313719781151e-5	0.628795	9204.52	-75.15137535464132	1779.6726111395958	-44.2495	1047.88	-0.042227640569530864	0.770738	0.422139	1.308987010883412	0.7169420319061893	1.8257919784715466	TRUE	0.770738	0.422139	1.308987010883412	0.7169420319061893	1.8257919784715466	TRUE	TRUE	FALSE	TRUE	TRUE	TRUE	FALSE	FALSE	0
categorical	20429	both_sexes	20429		AMR	categorical-20429-both_sexes-20429	10.954199444494975	8.846120332576783	1.2383054980786283	6.7027	5.4128	0.9507	0.0076	NA	NA	2.1428896283022976	21.946804857770537	0.09764016412364376	1.3112	13.4289	0.959	0.0126	NA	NA	-1.7861063498133756	1512.301209745589	-0.0011810519877279264	-1.09289	925.353	-0.9705384426439275	2.9712655174859353	-0.593857	1.81807	-0.3266414384484646	1.56797	11.8857	2.5625279518678723	19.424758431293945	0.1319207114431628	TRUE	1.56797	11.8857	2.5625279518678723	19.424758431293945	0.1319207114431628	FALSE	TRUE	FALSE	TRUE	TRUE	TRUE	FALSE	FALSE	0
categorical	20429	both_sexes	20429		CSA	categorical-20429-both_sexes-20429	0.6183373594778213	2.670891475741535	0.23150972815402343	0.3415	1.4751	0.9916	0.0061	NA	NA	6.396306167178189	6.7151618304403975	0.9525170544934883	3.5326	3.7087	0.9835	0.0105	NA	NA	3.0464024127315943	2.7985423801139695	1.088567546583851	1.68249	1.5456	1.5545743584234024	0.7235162727273299	0.858572	0.399589	2.148637725262707	0.712422	0.262007	1.2899476963804053	0.47440326953061646	2.7190952913471778	TRUE	0.712422	0.262007	1.2899476963804053	0.47440326953061646	2.7190952913471778	TRUE	TRUE	FALSE	TRUE	TRUE	TRUE	FALSE	FALSE	0
categorical	20429	both_sexes	20429		EAS	categorical-20429-both_sexes-20429	8.543133317322981	4.744337670523459	1.8007009430212813	4.9838	2.7677	0.9828	0.0069	NA	NA	-5.25516349189716	12.178567552119436	-0.43150916307744286	-3.0657	7.1046	0.9957	0.0126	NA	NA	0.705532739986295	46.04940503429133	0.015321212933389913	0.411586	26.8638	0.073829073141734	90.32051910518305	0.0430696	52.6902	8.174119665516549e-4	1.29229	11.5439	2.2152184587349644	19.788329528039803	0.11194570292535451	TRUE	1.29229	11.5439	2.2152184587349644	19.788329528039803	0.11194570292535451	TRUE	TRUE	FALSE	TRUE	TRUE	TRUE	FALSE	FALSE	0
categorical	20429	both_sexes	20429		EUR	categorical-20429-both_sexes-20429	0.05265037182410906	0.019921762311825048	2.6428571428571432	0.0296	0.0112	1.0116	0.0066	0.326	0.1843	-0.01938814367847259	0.04340098217933314	-0.4467213114754098	-0.0109	0.0244	1.0278	0.0107	0.7783	0.2994	NA	NA	NA	NA	NA	NA	NA	NA	NA	NA	NA	NA	NA	NA	NA	TRUE	-0.0109	0.0244	-0.01938814367847259	0.04340098217933314	-0.4467213114754098	TRUE	TRUE	FALSE	TRUE	TRUE	TRUE	FALSE	FALSE	0
categorical	20429	both_sexes	20429		MID	categorical-20429-both_sexes-20429	11.213903697805016	11.388721341130477	0.9846499323243509	6.4018	6.5016	0.9574	0.0069	NA	NA	-38.700036831199974	29.9206177094844	-1.2934237256382788	-22.0931	17.0811	0.9725	0.0124	NA	NA	-2.2989395937194628	120.46792405704721	-0.01908341669962543	-1.31242	68.7728	2.4941818234294426	137.8640312477235	1.42388	78.7039	0.018091606642110493	1.0185	36.5183	1.7840858690078427	63.968368178879835	0.027890126320228484	TRUE	1.0185	36.5183	1.7840858690078427	63.968368178879835	0.027890126320228484	TRUE	TRUE	FALSE	TRUE	TRUE	TRUE	FALSE	FALSE	0
categorical	20431	both_sexes	20431		EUR	categorical-20431-both_sexes-20431	0.17881534408464142	0.10250561125871162	1.744444444444445	0.0942	0.054	0.9978	0.0066	NA	NA	0.17331041310963652	0.22760042203554673	0.761467889908257	0.0913	0.1199	0.9983	0.0106	NA	NA	NA	NA	NA	NA	NA	NA	NA	NA	NA	NA	NA	NA	NA	NA	NA	TRUE	0.0913	0.1199	0.17331041310963652	0.22760042203554673	0.761467889908257	TRUE	TRUE	FALSE	TRUE	TRUE	TRUE	FALSE	FALSE	0
categorical	20432	both_sexes	20432		EUR	categorical-20432-both_sexes-20432	0.0658694320884994	0.34003718760721763	0.19371243643088304	0.0419	0.2163	0.9917	0.0065	NA	NA	0.30105002971235406	0.827691073856681	0.36372269705603044	0.1915	0.5265	0.99	0.0108	NA	NA	NA	NA	NA	NA	NA	NA	NA	NA	NA	NA	NA	NA	NA	NA	NA	TRUE	0.1915	0.5265	0.30105002971235406	0.827691073856681	0.36372269705603044	TRUE	TRUE	FALSE	TRUE	TRUE	TRUE	FALSE	FALSE	0
categorical	20435	both_sexes	20435		AFR	categorical-20435-both_sexes-20435	9.285199470285487	2.5406696809575626	3.654626785952731	5.4739	1.4978	0.9873	0.006	NA	NA	12.861610176208124	4.74395172702231	2.711159580934673	7.5823	2.7967	0.9821	0.0088	NA	NA	1.6999146219599557	0.9564388162226205	1.777337549592178	1.00215	0.563849	0.6454010029508455	0.28797875088498287	0.380483	0.169772	2.2411410597742853	1.07417	0.28594400000000003	1.8220798178623216	0.48503755591649717	3.7565747139299996	TRUE	1.07417	0.28594400000000003	1.8220798178623216	0.48503755591649717	3.7565747139299996	TRUE	TRUE	FALSE	TRUE	TRUE	TRUE	FALSE	FALSE	0
categorical	20435	both_sexes	20435		AMR	categorical-20435-both_sexes-20435	4.346979316605871	5.773254613937042	0.7529512566641279	2.3727	3.1512	0.9845	0.0077	NA	NA	-25.103910898074048	15.386185230631526	-1.631587721178348	-13.7024	8.3982	0.9965	0.0125	NA	NA	0.5572641710844218	1.3624913866354942	0.409003812097864	0.30417	0.743685	2.2158656989288446	1.1560121591983488	1.2094800000000001	0.630983	1.916818678157732	0.523742	0.560052	0.9595379277775498	1.0260608000268685	0.9351667345175093	TRUE	0.523742	0.560052	0.9595379277775498	1.0260608000268685	0.9351667345175093	FALSE	TRUE	FALSE	TRUE	TRUE	TRUE	FALSE	FALSE	0
categorical	20435	both_sexes	20435		CSA	categorical-20435-both_sexes-20435	-1.7187294693452702	1.4267417076125128	-1.2046535544414447	-0.9371	0.7779	0.9966	0.0058	NA	NA	-4.925275975861475	3.080727659437894	-1.5987378698577126	-2.6854	1.6797	1.0048	0.0091	NA	NA	-54.68846408931434	665999.8744718741	-8.211482642197388e-5	-29.8177	363122	-0.4217352381177997	0.4110901566536231	-0.229942	0.224138	-1.0258947612631504	0.367787	0.206945	0.6745559228919953	0.3795565788428737	1.777221000748991	TRUE	0.367787	0.206945	0.6745559228919953	0.3795565788428737	1.777221000748991	TRUE	TRUE	FALSE	TRUE	TRUE	TRUE	FALSE	FALSE	0
categorical	20435	both_sexes	20435		EAS	categorical-20435-both_sexes-20435	1.5140890175106505	3.061226767784799	0.49460204433214644	0.8613	1.7414	0.9958	0.0071	NA	NA	5.956682498356948	6.7074864219361885	0.8880647866652688	3.3885	3.8156	0.9888	0.0115	NA	NA	-0.7876304077634152	2.1622484992781557	-0.364264518174649	-0.448049	1.23001	0.7535796655491097	1.066294509767117	0.428679	0.606569	0.7067275116268718	0.31506799999999996	0.284722	0.5538616028898707	0.5005160260578978	1.1065811563560246	TRUE	0.31506799999999996	0.284722	0.5538616028898707	0.5005160260578978	1.1065811563560246	TRUE	TRUE	FALSE	TRUE	TRUE	TRUE	FALSE	FALSE	0
categorical	20435	both_sexes	20435		EUR	categorical-20435-both_sexes-20435	0.06211949376016308	0.013937065907728897	4.457142857142857	0.0312	0.007	0.9965	0.0071	NA	NA	0.10353248960027181	0.030263343113925607	3.4210526315789473	0.052	0.0152	0.9809	0.0117	NA	NA	NA	NA	NA	NA	NA	NA	NA	NA	NA	NA	NA	NA	NA	NA	NA	TRUE	0.052	0.0152	0.10353248960027181	0.030263343113925607	3.4210526315789473	TRUE	TRUE	FALSE	TRUE	TRUE	TRUE	FALSE	FALSE	0
categorical	20435	both_sexes	20435		MID	categorical-20435-both_sexes-20435	3.0856997703085938	6.584629131088154	0.46862165034322306	1.6316	3.4817	0.9726	0.0066	NA	NA	-27.602034553614182	17.175410397163247	-1.6070669588292943	-14.5949	9.0817	0.9843	0.0114	NA	NA	2.6821342677429216	77.58257904353907	0.034571347083444046	1.41821	41.0227	14.353364344051714	56.260499538519355	7.58951	29.7484	0.25512330074894785	1.29204	0.414481	2.4435201833963696	0.7838710017757271	3.1172478352445596	TRUE	1.29204	0.414481	2.4435201833963696	0.7838710017757271	3.1172478352445596	TRUE	TRUE	FALSE	TRUE	TRUE	TRUE	FALSE	FALSE	0
categorical	20437	both_sexes	20437		AFR	categorical-20437-both_sexes-20437	-0.19968555560483295	2.1253707287349966	-0.0939532820816085	-0.1271	1.3528	0.9978	0.0058	NA	NA	-0.652159513230261	4.233773684059039	-0.1540374053733116	-0.4151	2.6948	0.9978	0.0087	NA	NA	2.1489056588920414	0.6913959181529605	3.1080681885319286	1.36778	0.440074	1.5586973716933286	0.30785354000953125	0.992112	0.195949	5.063113361129681	1.3034	0.26354299999999997	2.0477588762811902	0.41404980630027144	4.945682488246699	TRUE	1.3034	0.26354299999999997	2.0477588762811902	0.41404980630027144	4.945682488246699	TRUE	TRUE	TRUE	FALSE	TRUE	TRUE	FALSE	FALSE	0
categorical	20437	both_sexes	20437		AMR	categorical-20437-both_sexes-20437	-10.756532466121712	4.758409211195758	-2.260531196184925	-6.8259	3.0196	1.0208	0.0076	27.1103	9.8884	-20.272405383967353	11.978281923480328	-1.6924301426090613	-12.8645	7.6012	1.0286	0.0124	37.2677	16.1937	1.0367614929586042	87.88732646842179	0.01179648459702681	0.65791	55.7717	-1.1694457217218415	2.598624693876756	-0.742109	1.64904	-0.45002486295056515	2.47899	2.11956	3.9064938569552825	3.3400893587501925	1.1695776481911337	TRUE	2.47899	2.11956	3.9064938569552825	3.3400893587501925	1.1695776481911337	FALSE	TRUE	FALSE	FALSE	TRUE	TRUE	FALSE	FALSE	0
categorical	20437	both_sexes	20437		CSA	categorical-20437-both_sexes-20437	-0.054369518981522015	1.2830263655610614	-0.04237599510104103	-0.0346	0.8165	1.0134	0.0066	1.0266	0.5045	3.051135693827205	2.906726480116168	1.0496810465996325	1.9417	1.8498000000000001	1.0033	0.0105	0.2511	0.8054	0.24286204152225876	0.43171440856723736	0.562552550257155	0.154554	0.274737	0.6167546237899856	0.2514574539161583	0.392494	0.160024	2.4527195920611913	0.4964310000000001	0.190278	0.7800784588877445	0.29899778418398976	2.6089773909753102	TRUE	0.4964310000000001	0.190278	0.7800784588877445	0.29899778418398976	2.6089773909753102	TRUE	TRUE	FALSE	FALSE	TRUE	TRUE	FALSE	FALSE	0
categorical	20437	both_sexes	20437		EAS	categorical-20437-both_sexes-20437	-0.9156328887419407	2.668658244366954	-0.3431060873660661	-0.5828	1.6986	0.9996	0.0072	NA	NA	-4.70306632197838	5.620584522090414	-0.8367575122292104	-2.9935	3.5775	1.0073	0.0118	NA	NA	0.5681794297906106	0.5126035927858794	1.108418742644174	0.361646	0.326272	-23.674483311383934	492.0552699446717	-15.0688	313.193	-0.04811346358315799	1.2351	0.49320299999999995	1.9404567276684472	0.7748676863867388	2.5042426749229025	TRUE	1.2351	0.49320299999999995	1.9404567276684472	0.7748676863867388	2.5042426749229025	TRUE	TRUE	FALSE	FALSE	TRUE	TRUE	FALSE	FALSE	0
categorical	20437	both_sexes	20437		EUR	categorical-20437-both_sexes-20437	0.03191752843169274	0.009590981449917524	3.327868852459016	0.0203	0.0061	1.0034	0.0074	0.099	0.2176	0.029873548778431628	0.01996810892032009	1.4960629921259843	0.019	0.0127	1.0053	0.0107	0.1572	0.3147	NA	NA	NA	NA	NA	NA	NA	NA	NA	NA	NA	NA	NA	NA	NA	TRUE	0.019	0.0127	0.029873548778431628	0.01996810892032009	1.4960629921259843	TRUE	TRUE	FALSE	FALSE	TRUE	TRUE	FALSE	FALSE	0
categorical	20437	both_sexes	20437		MID	categorical-20437-both_sexes-20437	3.4462825260196923	5.295868066682559	0.6507493167552634	2.1668	3.3297	0.9912	0.0069	NA	NA	27.606841571503693	13.185513844013501	2.093725121227473	17.3574	8.2902	0.9754	0.0108	NA	NA	1.0549174512358892	0.5615573277387387	1.878557004115319	0.663264	0.353071	0.8855155195560707	0.4806425330051564	0.556755	0.302197	1.8423577997134322	1.00156	0.265162	1.5929752292598685	0.421738585547551	3.777162640197314	TRUE	1.00156	0.265162	1.5929752292598685	0.421738585547551	3.777162640197314	TRUE	TRUE	FALSE	FALSE	TRUE	TRUE	FALSE	FALSE	0
categorical	20441	both_sexes	20441		AFR	categorical-20441-both_sexes-20441	-0.12443816184902307	1.0860361454259704	-0.11458012919101815	-0.0745	0.6502	0.9929	0.0054	NA	NA	-0.6831571569966501	2.2873237427658015	-0.2986709507813641	-0.409	1.3694	0.9978	0.0085	NA	NA	1.8602252463255973	1.5126869985456974	1.2297489488003959	1.1137	0.905632	1.9331343169928439	0.7023089417451187	1.15735	0.420466	2.752541228066003	-2.5813	1.4977	-4.311573519206487	2.5016246308896894	-1.7235093810509448	TRUE	-2.5813	1.4977	-4.311573519206487	2.5016246308896894	-1.7235093810509448	TRUE	TRUE	FALSE	TRUE	TRUE	TRUE	FALSE	FALSE	0
categorical	20441	both_sexes	20441		AMR	categorical-20441-both_sexes-20441	0.7686211295163645	2.695202315836822	0.285181236673774	0.4815	1.6884	1.0115	0.0064	0.8318	0.4648	-8.276046201407253	6.51053224658877	-1.271178129214172	-5.1845	4.0785	1.0256	0.0112	1.8513	0.8121	2.4177484455954117	3.305358191922056	0.7314633710513226	1.51459	2.07063	0.4042883289033481	0.40123619266319166	0.253265	0.251353	1.007606831826157	-1.4602700000000002	2.24686	-2.3310371273081243	3.5866751216306105	-0.6499158826095084	TRUE	-1.4602700000000002	2.24686	-2.3310371273081243	3.5866751216306105	-0.6499158826095084	FALSE	TRUE	FALSE	TRUE	TRUE	TRUE	FALSE	FALSE	0
categorical	20441	both_sexes	20441		CSA	categorical-20441-both_sexes-20441	0.41471430550984567	0.6299271357172045	0.6583528189140035	0.2534	0.3849	1.0001	0.0062	0.0257	1.1265	0.6104516020330404	1.4279330369271523	0.4275071633237822	0.373	0.8725	0.9977	0.01	NA	NA	0.6473601932637351	0.22648245415266577	2.8583238188834126	0.395552	0.138386	0.6970948145350008	0.34213766544615337	0.425941	0.209054	2.0374687879686593	0.504833	0.194565	0.8262094198636618	0.31842497573608175	2.594675301313186	TRUE	0.504833	0.194565	0.8262094198636618	0.31842497573608175	2.594675301313186	TRUE	TRUE	FALSE	TRUE	TRUE	TRUE	FALSE	FALSE	0
categorical	20441	both_sexes	20441		EAS	categorical-20441-both_sexes-20441	2.0953282683130983	1.3251517186933968	1.5811987704918027	1.2346	0.7808	0.997	0.0075	NA	NA	2.257747606785125	2.9342402746529372	0.7694487824628377	1.3303	1.7289	0.9949	0.012	NA	NA	1.596422563033556	1.018425258888043	1.5675402285059126	0.940637	0.600072	1.2301016136659584	9.650169604306114	0.724795	5.68603	0.1274694294613289	3.21258	3.04652	5.45230008765373	5.170467743383462	1.0545080944815723	TRUE	3.21258	3.04652	5.45230008765373	5.170467743383462	1.0545080944815723	TRUE	TRUE	FALSE	TRUE	TRUE	TRUE	FALSE	FALSE	0
categorical	20441	both_sexes	20441		EUR	categorical-20441-both_sexes-20441	0.09543845990245571	0.006932185432104046	13.767441860465118	0.0592	0.0043	0.9905	0.0075	NA	NA	0.10607855847266191	0.013219516405407717	8.024390243902438	0.0658	0.0082	0.9791	0.0119	NA	NA	NA	NA	NA	NA	NA	NA	NA	NA	NA	NA	NA	NA	NA	NA	NA	TRUE	0.0658	0.0082	0.10607855847266191	0.013219516405407717	8.024390243902438	TRUE	TRUE	TRUE	TRUE	TRUE	TRUE	FALSE	FALSE	0
categorical	20441	both_sexes	20441		MID	categorical-20441-both_sexes-20441	-0.7162623579346344	2.510494687604303	-0.28530725895227615	-0.4406	1.5443	0.9973	0.006	NA	NA	4.262460060155722	6.446198656192024	0.6612362242453281	2.622	3.9653	0.991	0.0098	NA	NA	1.4472206117288446	0.7620342211893043	1.899154357490891	0.89024	0.468756	-2.4412256474962803	2.0781687423724904	-1.50169	1.27836	-1.1747003973841483	1.87452	0.587634	3.0473175560500017	0.9552885030471197	3.189944761535241	TRUE	1.87452	0.587634	3.0473175560500017	0.9552885030471197	3.189944761535241	TRUE	TRUE	FALSE	TRUE	TRUE	TRUE	FALSE	FALSE	0
categorical	20445	both_sexes	20445		EUR	categorical-20445-both_sexes-20445	0.026962141181835254	0.0231467438447831	1.1648351648351647	0.0106	0.0091	0.9956	0.0069	NA	NA	0.06689663330964785	0.04960016538167806	1.3487179487179488	0.0263	0.0195	0.9875	0.01	NA	NA	NA	NA	NA	NA	NA	NA	NA	NA	NA	NA	NA	NA	NA	NA	NA	TRUE	0.0263	0.0195	0.06689663330964785	0.04960016538167806	1.3487179487179488	TRUE	TRUE	FALSE	TRUE	TRUE	TRUE	FALSE	FALSE	0
categorical	20446	both_sexes	20446		AFR	categorical-20446-both_sexes-20446	0.6351825569549918	0.9608889189559763	0.6610364053788127	0.4031	0.6098	0.9986	0.006	NA	NA	2.6496141640283275	2.2038360807671835	1.2022737022737022	1.6815	1.3986	0.9912	0.0088	NA	NA	-1.69898334094379	2.454978219014483	-0.6920563806980834	-1.07821	1.55798	-37.577721521309506	9842.162386611652	-23.8476	6246.04	-0.003818035107043823	-1.37513	1.1055700000000002	-2.166853360321305	1.7420957070025562	-1.2438199299908643	TRUE	-1.37513	1.1055700000000002	-2.166853360321305	1.7420957070025562	-1.2438199299908643	TRUE	TRUE	FALSE	FALSE	TRUE	TRUE	FALSE	FALSE	0
categorical	20446	both_sexes	20446		AMR	categorical-20446-both_sexes-20446	-3.7476149174396203	2.6718572507540683	-1.4026254270814598	-2.34	1.6683	1.0189	0.0064	2.5719	0.8755	7.147534450872344	6.9644778760589485	1.0262843213907922	4.4629	4.3486	1.0041	0.0117	0.5644	1.5928	17.476537719477083	432.7390163705569	0.04038586089614767	10.9123	270.201	2.5931573374878365	3.025350227069142	1.61916	1.88902	0.8571428571428573	1.81225	2.1648	2.9023996299700654	3.4670242620826035	0.8371443089430893	TRUE	1.81225	2.1648	2.9023996299700654	3.4670242620826035	0.8371443089430893	FALSE	TRUE	FALSE	FALSE	TRUE	TRUE	FALSE	FALSE	0
categorical	20446	both_sexes	20446		EAS	categorical-20446-both_sexes-20446	0.9082597357749027	1.1164419309291294	0.8135306553911206	0.5772	0.7095	0.9929	0.0069	NA	NA	0.395278665326846	2.7269821935168164	0.14495095210617423	0.2512	1.733	0.9952	0.0124	NA	NA	0.03472378307232289	0.7914511136230616	0.04387356650920138	0.022067	0.502968	-2.9144720540808833	2.331388815876812	-1.85215	1.4816	-1.2501012419006479	0.0574752	2.495	0.09044076570618448	3.926036106650004	0.023036152304609217	TRUE	0.0574752	2.495	0.09044076570618448	3.926036106650004	0.023036152304609217	TRUE	TRUE	FALSE	FALSE	TRUE	TRUE	FALSE	FALSE	0
categorical	20446	both_sexes	20446		EUR	categorical-20446-both_sexes-20446	0.08446943366954066	0.006631245260038707	12.738095238095235	0.0535	0.0042	1	0.0076	NA	NA	0.08667984875622023	0.011999396184831946	7.223684210526315	0.0549	0.0076	0.9973	0.0116	NA	NA	NA	NA	NA	NA	NA	NA	NA	NA	NA	NA	NA	NA	NA	NA	NA	TRUE	0.0549	0.0076	0.08667984875622023	0.011999396184831946	7.223684210526315	TRUE	TRUE	TRUE	FALSE	TRUE	TRUE	FALSE	FALSE	0
categorical	20446	both_sexes	20446		MID	categorical-20446-both_sexes-20446	0.5796913761356683	2.978262631105691	0.19464078489292122	0.369	1.8958	0.9903	0.0068	NA	NA	8.506696023406587	6.226733708540203	1.3661570289635685	5.4149	3.9636	0.9802	0.0099	NA	NA	2.076834686318031	1.0261935529213146	2.0238235568775558	1.322	0.653219	3.1277098956362765	0.9297542732513515	1.99093	0.591831	3.3640177685859642	1.8665	0.380523	2.932232936469444	0.5977937710603601	4.905091150863417	TRUE	1.8665	0.380523	2.932232936469444	0.5977937710603601	4.905091150863417	TRUE	TRUE	TRUE	FALSE	TRUE	TRUE	FALSE	FALSE	0
categorical	20447	both_sexes	20447		AFR	categorical-20447-both_sexes-20447	-0.4141084911128693	2.4233679073173713	-0.17088139603667551	-0.2311	1.3524	0.9901	0.006	NA	NA	5.944275627731378	5.509022696137626	1.0790072859744992	3.3173	3.0744	0.9831	0.0102	NA	NA	1.7052919571762004	0.6856944938759147	2.486955885465802	0.951666	0.382663	1.4376803924628663	0.6764877027580527	0.802321	0.377525	2.1252128998079596	0.6161939999999999	0.170738	1.1041590981081928	0.30594571854447894	3.6090032681652584	TRUE	0.6161939999999999	0.170738	1.1041590981081928	0.30594571854447894	3.6090032681652584	TRUE	TRUE	FALSE	TRUE	TRUE	TRUE	FALSE	FALSE	0
categorical	20447	both_sexes	20447		AMR	categorical-20447-both_sexes-20447	12.132987104737465	5.397953117579299	2.2477014602487837	6.234	2.7735	0.9633	0.0079	NA	NA	-4.143588313440176	12.47124715587692	-0.33225131870532787	-2.129	6.4078	0.9708	0.0117	NA	NA	3.6673384025436	3.381121353518465	1.0846515161981074	1.8843	1.73724	-0.032073786908877445	0.5810579777199991	-0.0164797	0.298551	-0.05519894423398348	2.0495799999999997	1.33604	3.9890163153878424	2.6002816957673147	1.5340708362025088	TRUE	2.0495799999999997	1.33604	3.9890163153878424	2.6002816957673147	1.5340708362025088	FALSE	TRUE	FALSE	TRUE	TRUE	TRUE	FALSE	FALSE	0
categorical	20447	both_sexes	20447		CSA	categorical-20447-both_sexes-20447	2.530027086251184	1.338372817707079	1.8903754266211603	1.3847	0.7325	0.9893	0.006	NA	NA	2.6420301630094687	2.996858833587919	0.8815998049018411	1.446	1.6402	0.988	0.0098	NA	NA	7.221494298322086	8.878500338800409	0.8133687022303809	3.95237	4.85926	1.2492289659622178	0.431909809227745	0.683711	0.236387	2.892337565094527	0.58132	0.317236	1.0621472851733502	0.5796314528302019	1.832452811156363	TRUE	0.58132	0.317236	1.0621472851733502	0.5796314528302019	1.832452811156363	TRUE	TRUE	FALSE	TRUE	TRUE	TRUE	FALSE	FALSE	0
categorical	20447	both_sexes	20447		EAS	categorical-20447-both_sexes-20447	3.8149346900386165	2.4689377917412383	1.5451724635589554	2.1413	1.3858	0.9745	0.0063	NA	NA	7.672271400169195	5.592790818180182	1.3718144750254841	4.3064	3.1392	0.9699	0.011	NA	NA	0.3924716726932176	12.041621410897635	0.03259292576147858	0.220292	6.75889	1.0501964866213858	11.592997348739775	0.589469	6.50708	0.09058886628103544	0.674725	0.209598	1.2020883616197193	0.3734192692115602	3.2191385413982956	TRUE	0.674725	0.209598	1.2020883616197193	0.3734192692115602	3.2191385413982956	TRUE	TRUE	FALSE	TRUE	TRUE	TRUE	FALSE	FALSE	0
categorical	20447	both_sexes	20447		EUR	categorical-20447-both_sexes-20447	0.030705596272381196	0.010114784654431452	3.035714285714286	0.017	0.0056	1.0132	0.0071	0.3227	0.1737	0.03630485206322718	0.023119507781557608	1.5703125	0.0201	0.0128	1.0107	0.0117	0.2607	0.2852	NA	NA	NA	NA	NA	NA	NA	NA	NA	NA	NA	NA	NA	NA	NA	TRUE	0.0201	0.0128	0.03630485206322718	0.023119507781557608	1.5703125	TRUE	TRUE	FALSE	TRUE	TRUE	TRUE	FALSE	FALSE	0
categorical	20447	both_sexes	20447		MID	categorical-20447-both_sexes-20447	14.964376696133673	5.70484453809889	2.6230998226501145	8.2827	3.1576	0.9861	0.0063	NA	NA	5.825170939871562	16.271706791069178	0.35799384875031925	3.2242	9.0063	0.983	0.0119	NA	NA	0.5065723447602158	2.5515339965085952	0.19853638848370694	0.280385	1.41226	-1.5399069372807916	2.1151249522414974	-0.85233	1.17071	-0.7280453741746462	1.4636	0.493253	2.6442901146318523	0.8911615413449748	2.9672399356922305	TRUE	1.4636	0.493253	2.6442901146318523	0.8911615413449748	2.9672399356922305	TRUE	TRUE	FALSE	TRUE	TRUE	TRUE	FALSE	FALSE	0
categorical	20448	both_sexes	20448		AFR	categorical-20448-both_sexes-20448	1.591837496578533	2.3391566015788654	0.680517711171662	0.999	1.468	1.0093	0.0064	0.6346	0.4348	5.809330475501517	4.541915515763214	1.2790485545888297	3.6458	2.8504	1.0013	0.0091	0.0915	0.6232	0.9202207015130851	0.3539918345619591	2.5995534689431348	0.577509	0.222157	1.5869743453877847	0.3717777105747815	0.99594800000000006	0.233319	4.268610786091147	0.540515	0.181691	0.8612733177809266	0.28951205864949975	2.9749134519596456	TRUE	0.540515	0.181691	0.8612733177809266	0.28951205864949975	2.9749134519596456	TRUE	TRUE	FALSE	FALSE	TRUE	TRUE	FALSE	FALSE	0
categorical	20448	both_sexes	20448		AMR	categorical-20448-both_sexes-20448	-2.298156818922459	4.7879098641728	-0.479991663192997	-1.3818	2.8788	1.0005	0.0069	NA	NA	-14.694532452037636	11.471657735213245	-1.2809423704240668	-8.8353	6.8975	1.0118	0.012	NA	NA	0.8245988906754907	4.600288594276547	0.1792493826803423	0.495802	2.76599	1.067593465774526	0.3621717520953638	0.641906	0.217761	2.9477546484448545	0.8811899999999999	4.21444	1.4655614468564782	7.009295139629157	0.2090882774461138	TRUE	0.8811899999999999	4.21444	1.4655614468564782	7.009295139629157	0.2090882774461138	FALSE	TRUE	FALSE	FALSE	TRUE	TRUE	FALSE	FALSE	0
categorical	20448	both_sexes	20448		CSA	categorical-20448-both_sexes-20448	0.5967669107363259	1.1114056043873997	0.5369479048697621	0.3793	0.7064	0.9963	0.0058	NA	NA	-2.5387373771793715	2.7083431588228617	-0.9373765539677008	-1.6136	1.7214	1.0054	0.0101	20.121	37.6096	-2.648367533625739	11.471659922443095	-0.2308617542300471	-1.68328	7.29129	0.25517331448637426	0.3197383651478206	0.162186	0.203223	0.7980691161925569	0.197356	0.148001	0.31050759408193607	0.23285552216157915	1.3334774765035373	TRUE	0.197356	0.148001	0.31050759408193607	0.23285552216157915	1.3334774765035373	TRUE	TRUE	FALSE	FALSE	TRUE	TRUE	FALSE	FALSE	0
categorical	20448	both_sexes	20448		EAS	categorical-20448-both_sexes-20448	-2.161258666037098	2.2247188376396116	-0.9714749699922334	-1.3759	1.4163	0.9953	0.0066	NA	NA	-2.479344922213065	5.6832981899766155	-0.4362510710041182	-1.5784	3.6181	0.9961	0.0126	NA	NA	1.4304315378288315	0.47835774699150346	2.9902965862372426	0.910641	0.304532	1.1780454088173882	0.39742246625339633	0.749967	0.253007	2.964214428849795	2.15804	0.644502	3.389841305076459	1.0123813742119645	3.3483837133166383	TRUE	2.15804	0.644502	3.389841305076459	1.0123813742119645	3.3483837133166383	TRUE	TRUE	FALSE	FALSE	TRUE	TRUE	FALSE	FALSE	0
categorical	20448	both_sexes	20448		EUR	categorical-20448-both_sexes-20448	0.06261173171459088	0.010903362251089704	5.742424242424242	0.0379	0.0066	1.0009	0.0074	0.0141	0.1203	0.06426375629808931	0.0206503072937305	3.111999999999999	0.0389	0.0125	1.0007	0.0113	0.0105	0.1819	NA	NA	NA	NA	NA	NA	NA	NA	NA	NA	NA	NA	NA	NA	NA	TRUE	0.0389	0.0125	0.06426375629808931	0.0206503072937305	3.111999999999999	TRUE	TRUE	FALSE	FALSE	TRUE	TRUE	FALSE	FALSE	0
categorical	20448	both_sexes	20448		MID	categorical-20448-both_sexes-20448	1.985227120818723	5.74229459902012	0.3457201797270184	1.2234	3.5387	1.005	0.0073	0.6105	0.8942	4.290615522443015	14.235250055077856	0.3014078084924479	2.6441	8.7725	1.0032	0.0123	0.3938	1.5128	1.7490087850515321	9.62486270295645	0.18171779058357815	1.07783	5.93134	1.7211792565881994	0.6365935670683559	1.06068	0.392302	2.7037333482877988	1.56578	0.356959	2.540811608006817	0.5792420204514718	4.386442140413885	TRUE	1.56578	0.356959	2.540811608006817	0.5792420204514718	4.386442140413885	TRUE	TRUE	TRUE	FALSE	TRUE	TRUE	FALSE	FALSE	0
categorical	20449	both_sexes	20449		AFR	categorical-20449-both_sexes-20449	3.5323412698296877	2.5380178233435937	1.3917716563456473	1.9553	1.4049	0.9833	0.0053	NA	NA	3.122616419424444	5.52785304124782	0.5648877414294584	1.7285	3.0599	0.986	0.0096	NA	NA	1.3038048126579316	0.6544541539092014	1.9922019057714175	0.721711	0.362268	1.2497420883491692	0.3885882509795765	0.691785	0.2151	3.2161087866108784	0.913546	0.23709	1.6503637486257006	0.42831421861807434	3.853161246783922	TRUE	0.913546	0.23709	1.6503637486257006	0.42831421861807434	3.853161246783922	TRUE	TRUE	FALSE	TRUE	TRUE	TRUE	FALSE	FALSE	0
categorical	20449	both_sexes	20449		AMR	categorical-20449-both_sexes-20449	13.937062462825429	6.247524945964789	2.2308134154513835	6.9907	3.1337	0.9488	0.0071	NA	NA	-17.74474918915474	14.770211990514323	-1.2013875766001676	-8.9006	7.4086	0.9593	0.0119	NA	NA	0.7022519480299566	3.8387678489344035	0.18293681088969563	0.352243	1.92549	0.39141679808731306	0.5850228851497589	0.196331	0.293442	0.6690623700765399	1.55521	1.82073	3.1005562980546637	3.629912274584826	0.8541683830112099	TRUE	1.55521	1.82073	3.1005562980546637	3.629912274584826	0.8541683830112099	FALSE	TRUE	FALSE	TRUE	TRUE	TRUE	FALSE	FALSE	0
categorical	20449	both_sexes	20449		CSA	categorical-20449-both_sexes-20449	0.2921353957347605	1.6710144636028301	0.17482517482517482	0.1525	0.8723	0.9911	0.0067	NA	NA	5.25326488998973	3.6661555433258006	1.4329083498798205	2.7423	1.9138	0.9769	0.0102	NA	NA	1.2943743550021842	1.377549612362234	0.9396208625710256	0.675687	0.719106	0.5277536073359954	0.6204649302696034	0.275497	0.323894	0.850577658122719	0.0493003	0.377661	0.0944417222973273	0.7234632504169534	0.13054114668975614	TRUE	0.0493003	0.377661	0.0944417222973273	0.7234632504169534	0.13054114668975614	TRUE	TRUE	FALSE	TRUE	TRUE	TRUE	FALSE	FALSE	0
categorical	20449	both_sexes	20449		EAS	categorical-20449-both_sexes-20449	3.2579045358493173	3.182194623895647	1.0237917289486795	1.6438	1.6056	0.9775	0.0065	NA	NA	-5.710350741385239	8.094023807005128	-0.7055020935870124	-2.8812	4.0839	0.993	0.0128	NA	NA	1.5546356561831198	15.807753951558153	0.0983463976569474	0.784403	7.97592	1.0222384022942506	0.9452818533086728	0.515778	0.476949	1.081411220067554	0.357998	0.307325	0.7095287188374402	0.6090981332764884	1.1648840803709428	TRUE	0.357998	0.307325	0.7095287188374402	0.6090981332764884	1.1648840803709428	TRUE	TRUE	FALSE	TRUE	TRUE	TRUE	FALSE	FALSE	0
categorical	20449	both_sexes	20449		EUR	categorical-20449-both_sexes-20449	0.049773844371567344	0.015876140015068894	3.135135135135135	0.0232	0.0074	0.9995	0.0079	NA	NA	0.08560243062179039	0.028105058675324666	3.045801526717557	0.0399	0.0131	0.9868	0.0107	NA	NA	NA	NA	NA	NA	NA	NA	NA	NA	NA	NA	NA	NA	NA	NA	NA	TRUE	0.0399	0.0131	0.08560243062179039	0.028105058675324666	3.045801526717557	TRUE	TRUE	FALSE	TRUE	TRUE	TRUE	FALSE	FALSE	0
categorical	20449	both_sexes	20449		MID	categorical-20449-both_sexes-20449	13.670686298523613	7.174601254994761	1.9054280248684838	6.3748	3.3456	0.9504	0.0062	NA	NA	-26.18013198861237	17.547707343748698	-1.4919403130995879	-12.2081	8.1827	0.9594	0.0104	NA	NA	3.8161819019909213	1.5683331794051376	2.4332724398768275	1.77953	0.731332	1.5046289993235753	1.080938086138549	0.701626	0.504054	1.391965940157205	0.958688	0.382602	2.0558955427870687	0.8204856496184557	2.5057056680310086	TRUE	0.958688	0.382602	2.0558955427870687	0.8204856496184557	2.5057056680310086	TRUE	TRUE	FALSE	TRUE	TRUE	TRUE	FALSE	FALSE	0
categorical	20450	both_sexes	20450		AFR	categorical-20450-both_sexes-20450	2.6655879005937213	1.9921529130104734	1.3380438234360112	1.6854	1.2596	0.9928	0.0058	NA	NA	-1.7427384049271522	4.447391228473682	-0.3918563300142249	-1.1019	2.812	1.0022	0.0097	1.5554	6.9507	3.362003184958521	2.815552920609324	1.1940827538169438	2.12573	1.78022	17.900117064275353	1656.4792592653612	11.3179	1047.36	0.01080612205927284	2.07167	1.13055	3.276503195694194	1.7880505524007546	1.8324443854760957	TRUE	2.07167	1.13055	3.276503195694194	1.7880505524007546	1.8324443854760957	TRUE	TRUE	FALSE	FALSE	TRUE	TRUE	FALSE	FALSE	0
categorical	20450	both_sexes	20450		AMR	categorical-20450-both_sexes-20450	-10.5144410330678	4.638347244520322	-2.2668507722205176	-6.6489	2.9331	1.0172	0.0068	NA	NA	-5.5953987437476576	12.793684796842353	-0.4373563076314554	-3.5383	8.0902	1.0122	0.0129	NA	NA	19.416348335530657	614.2682918983276	0.03160890541090213	12.2781	388.438	-0.08572679689072009	1.5578385220726017	-0.0542101	0.985113	-0.05502932150930908	0.03583630000000001	1.34008	0.05667082723357664	2.11917642611462	0.026741910930690713	TRUE	0.03583630000000001	1.34008	0.05667082723357664	2.11917642611462	0.026741910930690713	FALSE	TRUE	FALSE	FALSE	TRUE	TRUE	FALSE	FALSE	0
categorical	20450	both_sexes	20450		CSA	categorical-20450-both_sexes-20450	-1.5826140881270028	1.1001903061979434	-1.4384912130304326	-1.0068	0.6999	1.0109	0.0062	18.3406	10.4083	-0.33120459710802497	2.921736994042174	-0.11335879916070371	-0.2107	1.8587	1.0066	0.0103	11.0438	17.3622	-1.742007282938364	9.34048837369569	-0.18650066391005155	-1.1082	5.94207	0.13239962716580728	0.29685174819868104	0.0842277	0.18884600000000001	0.4460126240428708	-0.0935853	0.184303	-0.1471090725283989	0.2897104929321325	-0.5077795803649425	TRUE	-0.0935853	0.184303	-0.1471090725283989	0.2897104929321325	-0.5077795803649425	TRUE	TRUE	FALSE	FALSE	TRUE	TRUE	FALSE	FALSE	0
categorical	20450	both_sexes	20450		EAS	categorical-20450-both_sexes-20450	-1.2656689289210716	2.3338520281929642	-0.5423089868731067	-0.8056	1.4855	0.998	0.0065	NA	NA	1.7776866845508843	5.909335330624164	0.30082684178342595	1.1315	3.7613	0.9917	0.0119	NA	NA	-0.003656300096998851	3.3605741008583183	-0.0010879986535827322	-0.00232724	2.13901	2.172155595516007	0.47493692387659153	1.38258	0.302298	4.573566480757398	1.16736	0.21298000000000009	1.8340259196441187	0.33461043753923775	5.481078035496288	TRUE	1.16736	0.21298000000000009	1.8340259196441187	0.33461043753923775	5.481078035496288	TRUE	TRUE	TRUE	FALSE	TRUE	TRUE	FALSE	FALSE	0
categorical	20450	both_sexes	20450		EUR	categorical-20450-both_sexes-20450	0.058913966811252744	0.010683065981773831	5.514705882352941	0.0375	0.0068	1.0116	0.007	0.1654	0.1005	0.06017079810322614	0.020423508494567616	2.946153846153847	0.0383	0.013	1.0114	0.0104	0.1629	0.1489	NA	NA	NA	NA	NA	NA	NA	NA	NA	NA	NA	NA	NA	NA	NA	TRUE	0.0383	0.013	0.06017079810322614	0.020423508494567616	2.946153846153847	TRUE	TRUE	FALSE	FALSE	TRUE	TRUE	FALSE	FALSE	0
categorical	20450	both_sexes	20450		MID	categorical-20450-both_sexes-20450	-0.8123342758996035	5.13205419109643	-0.1582863792258697	-0.5169	3.2656	1.012	0.0072	1.1153	0.6678	2.0768035318269025	14.01539860578031	0.14818012603440156	1.3215	8.9182	1.0131	0.0118	1.2172	1.1018	1.2891331640835542	29.628120790636565	0.043510459984723755	0.820294	18.8528	1.0479850787678442	0.9159120036148114	0.666848	0.582808	1.1441984324168508	0.605816	0.580233	0.9520702296157749	0.9118652619618002	1.0440909083075247	TRUE	0.605816	0.580233	0.9520702296157749	0.9118652619618002	1.0440909083075247	TRUE	TRUE	FALSE	FALSE	TRUE	TRUE	FALSE	FALSE	0
categorical	20456	both_sexes	20456		EUR	categorical-20456-both_sexes-20456	0.17725991780091502	0.1730394435675599	1.024390243902439	0.0504	0.0492	0.9884	0.0065	NA	NA	0.11993180946450799	0.3907455727714615	0.3069306930693069	0.0341	0.1111	0.9903	0.01	NA	NA	NA	NA	NA	NA	NA	NA	NA	NA	NA	NA	NA	NA	NA	NA	NA	TRUE	0.0341	0.1111	0.11993180946450799	0.3907455727714615	0.3069306930693069	TRUE	TRUE	FALSE	TRUE	TRUE	TRUE	FALSE	FALSE	0
categorical	20463	both_sexes	20463		EUR	categorical-20463-both_sexes-20463	0.08074028070567085	0.0287695253089172	2.8064516129032255	0.0087	0.0031	0.9968	0.0069	NA	NA	0.08166832990918432	0.058467099821347866	1.3968253968253967	0.0088	0.0063	0.9959	0.0101	NA	NA	NA	NA	NA	NA	NA	NA	NA	NA	NA	NA	NA	NA	NA	NA	NA	TRUE	0.0088	0.0063	0.08166832990918432	0.058467099821347866	1.3968253968253967	TRUE	TRUE	FALSE	TRUE	TRUE	TRUE	FALSE	FALSE	0
categorical	20466	both_sexes	20466		EUR	categorical-20466-both_sexes-20466	0.16620589872298808	0.16897138788643212	0.9836333878887071	0.0601	0.0611	0.9936	0.0064	NA	NA	-0.20713513834196015	0.39684769495422273	-0.5219512195121951	-0.0749	0.1435	1.0032	0.0112	1.7985	6.2222	NA	NA	NA	NA	NA	NA	NA	NA	NA	NA	NA	NA	NA	NA	NA	TRUE	-0.0749	0.1435	-0.20713513834196015	0.39684769495422273	-0.5219512195121951	TRUE	TRUE	FALSE	TRUE	TRUE	TRUE	FALSE	FALSE	0
categorical	20468	both_sexes	20468		EUR	categorical-20468-both_sexes-20468	0.05041839561924127	0.05882146155578148	0.8571428571428571	0.003	0.0035	1.007	0.0066	0.4507	0.4242	0.02184797143500455	0.119323536298871	0.18309859154929578	0.0013	0.0071	1.0084	0.0106	0.5392	0.6821	NA	NA	NA	NA	NA	NA	NA	NA	NA	NA	NA	NA	NA	NA	NA	TRUE	0.0013	0.0071	0.02184797143500455	0.119323536298871	0.18309859154929578	TRUE	TRUE	FALSE	TRUE	TRUE	TRUE	FALSE	FALSE	0
categorical	20471	both_sexes	20471		EUR	categorical-20471-both_sexes-20471	0.06346544350500598	0.017961917973114902	3.5333333333333328	0.0106	0.003	1.0068	0.0066	0.1849	0.1796	0.09340197346019748	0.039516219540852784	2.3636363636363633	0.0156	0.0066	0.9992	0.0102	NA	NA	NA	NA	NA	NA	NA	NA	NA	NA	NA	NA	NA	NA	NA	NA	NA	TRUE	0.0156	0.0066	0.09340197346019748	0.039516219540852784	2.3636363636363633	TRUE	TRUE	FALSE	TRUE	TRUE	TRUE	FALSE	FALSE	0
categorical	20474	both_sexes	20474		EUR	categorical-20474-both_sexes-20474	0.05700969531955914	0.05333165046023275	1.0689655172413792	0.0031	0.0029	1.0017	0.0067	0.1671	0.6394	0.17470713081800382	0.12505352521709748	1.3970588235294117	0.0095	0.0068	0.9923	0.0106	NA	NA	NA	NA	NA	NA	NA	NA	NA	NA	NA	NA	NA	NA	NA	NA	NA	TRUE	0.0095	0.0068	0.17470713081800382	0.12505352521709748	1.3970588235294117	TRUE	TRUE	FALSE	TRUE	TRUE	TRUE	FALSE	FALSE	0
categorical	20477	both_sexes	20477		EUR	categorical-20477-both_sexes-20477	0.10240374366579849	0.12675707061945818	0.8078740157480314	0.0513	0.0635	1.0004	0.0061	0.0558	0.8188	-0.024952179255798856	0.2640938652433751	-0.0944822373393802	-0.0125	0.1323	1.0035	0.0093	0.4722	1.2495	NA	NA	NA	NA	NA	NA	NA	NA	NA	NA	NA	NA	NA	NA	NA	TRUE	-0.0125	0.1323	-0.024952179255798856	0.2640938652433751	-0.0944822373393802	TRUE	TRUE	FALSE	TRUE	TRUE	TRUE	FALSE	FALSE	0
categorical	20480	both_sexes	20480		CSA	categorical-20480-both_sexes-20480	-0.6181011744674036	1.803936101748617	-0.3426402819192193	-0.1264	0.3689	0.9921	0.0059	NA	NA	-13.523897216036799	4.293455942898579	-3.149886104783599	-2.7656	0.878	1.0205	0.0104	NA	NA	1.8074716013462429	1.2585204957723801	1.4361876563932796	0.369623	0.257364	12.914011310343964	14.626112443291174	2.64088	2.991	0.8829421598127717	0.458288	0.131108	2.2410470810468155	0.6411234871999395	3.495499893217805	TRUE	0.458288	0.131108	2.2410470810468155	0.6411234871999395	3.495499893217805	TRUE	TRUE	FALSE	TRUE	TRUE	TRUE	FALSE	FALSE	0
categorical	20480	both_sexes	20480		EUR	categorical-20480-both_sexes-20480	0.10617686353940466	0.017778451569388686	5.972222222222222	0.0215	0.0036	0.9958	0.0069	NA	NA	0.1609937558783531	0.03456921138492245	4.657142857142857	0.0326	0.007	0.9788	0.0104	NA	NA	NA	NA	NA	NA	NA	NA	NA	NA	NA	NA	NA	NA	NA	NA	NA	TRUE	0.0326	0.007	0.1609937558783531	0.03456921138492245	4.657142857142857	TRUE	TRUE	TRUE	TRUE	TRUE	TRUE	FALSE	FALSE	0
categorical	20481	both_sexes	20481		EUR	categorical-20481-both_sexes-20481	0.3085892745313913	0.22952921246136543	1.3444444444444443	0.0968	0.072	0.9893	0.0068	NA	NA	0.2017944326222838	0.545131879595743	0.37017543859649116	0.0633	0.171	0.9944	0.0112	NA	NA	NA	NA	NA	NA	NA	NA	NA	NA	NA	NA	NA	NA	NA	NA	NA	TRUE	0.0633	0.171	0.2017944326222838	0.545131879595743	0.37017543859649116	TRUE	TRUE	FALSE	TRUE	TRUE	TRUE	FALSE	FALSE	0
categorical	20483	both_sexes	20483		EUR	categorical-20483-both_sexes-20483	0.27868223941844245	0.11729845670437267	2.3758389261744965	0.177	0.0745	0.9963	0.0066	NA	NA	0.336465506009724	0.2846652479483299	1.1819690265486726	0.2137	0.1808	0.9944	0.0117	NA	NA	NA	NA	NA	NA	NA	NA	NA	NA	NA	NA	NA	NA	NA	NA	NA	TRUE	0.2137	0.1808	0.336465506009724	0.2846652479483299	1.1819690265486726	TRUE	TRUE	FALSE	TRUE	TRUE	TRUE	FALSE	FALSE	0
categorical	20486	both_sexes	20486		EUR	categorical-20486-both_sexes-20486	0.03412274831753149	0.043113173023946974	0.7914691943127962	0.0167	0.0211	1.0091	0.0065	0.5656	0.4079	0.11585388201221769	0.08888260789297124	1.303448275862069	0.0567	0.0435	1.0005	0.0097	0.031	0.6046	NA	NA	NA	NA	NA	NA	NA	NA	NA	NA	NA	NA	NA	NA	NA	TRUE	0.0567	0.0435	0.11585388201221769	0.08888260789297124	1.303448275862069	TRUE	TRUE	FALSE	TRUE	TRUE	TRUE	FALSE	FALSE	0
categorical	20493	both_sexes	20493		CSA	categorical-20493-both_sexes-20493	1.1025119584871623	2.6173049098750623	0.421239403298942	0.641	1.5217	1.0058	0.0066	0.6152	0.6998	-5.228417864913068	5.773309890574117	-0.9056187809092535	-3.0398	3.3566	1.0156	0.0106	1.6468	1.1226	-0.7849059550450321	3.3223621673213297	-0.23624936581729328	-0.456344	1.93162	-1.202458709494542	1.4129886139294028	-0.699109	0.821511	-0.8510038210078744	0.134463	0.361317	0.23127467312645755	0.6214607071836287	0.37214689593902306	TRUE	0.134463	0.361317	0.23127467312645755	0.6214607071836287	0.37214689593902306	TRUE	TRUE	FALSE	TRUE	TRUE	TRUE	FALSE	FALSE	0
categorical	20493	both_sexes	20493		EUR	categorical-20493-both_sexes-20493	0.12597067452535243	0.024706955500828787	5.098591549295776	0.0724	0.0142	0.9893	0.0066	NA	NA	0.10752745422191683	0.044890102247984696	2.395348837209302	0.0618	0.0258	0.9922	0.0096	NA	NA	NA	NA	NA	NA	NA	NA	NA	NA	NA	NA	NA	NA	NA	NA	NA	TRUE	0.0618	0.0258	0.10752745422191683	0.044890102247984696	2.395348837209302	TRUE	TRUE	FALSE	TRUE	TRUE	TRUE	FALSE	FALSE	0
categorical	20499	both_sexes	20499		AFR	categorical-20499-both_sexes-20499	2.4553519443406375	1.164686561123351	2.108165429480381	1.3916	0.6601	0.9941	0.0063	NA	NA	6.0822716459694215	2.4195344360982443	2.5138190038649455	3.4472	1.3713	0.9791	0.0091	NA	NA	0.6126064284125885	0.4408429500929444	1.3896250995585404	0.347202	0.249853	-1.3837944334660564	0.7061924606630713	-0.784282	0.400243	-1.959514594883608	-1.76497	0.951248	-3.1141294346097266	1.6783907921458345	-1.8554257144298856	TRUE	-1.76497	0.951248	-3.1141294346097266	1.6783907921458345	-1.8554257144298856	TRUE	TRUE	FALSE	TRUE	TRUE	TRUE	FALSE	FALSE	0
categorical	20499	both_sexes	20499		AMR	categorical-20499-both_sexes-20499	0.7999087185890972	2.7434107438978694	0.29157453741417433	0.5011	1.7186	1.014	0.0071	0.8497	0.4336	-6.560496610771247	6.372771076334851	-1.0294574420119234	-4.1098	3.9922	1.0271	0.0112	1.6435	0.6799	0.6348012377022704	0.6938390027158389	0.9149114350988029	0.397669	0.434653	0.16098901252929362	0.9870947017445446	0.100851	0.618362	0.1630937864875267	-0.170205	0.472417	-0.27169918867981896	0.7541218860700569	-0.36028551047062235	TRUE	-0.170205	0.472417	-0.27169918867981896	0.7541218860700569	-0.36028551047062235	FALSE	TRUE	FALSE	TRUE	TRUE	TRUE	FALSE	FALSE	0
categorical	20499	both_sexes	20499		CSA	categorical-20499-both_sexes-20499	1.0773975294332503	0.706217160388248	1.5255895634721524	0.6081	0.3986	0.9902	0.0058	NA	NA	0.5056557390235975	1.4570822697021955	0.3470330739299611	0.2854	0.8224	0.9929	0.0095	NA	NA	0.644829774103421	0.514347915112069	1.2536840437331642	0.363952	0.290306	0.5730103591172242	0.21448732924385674	0.323416	0.12106	2.6715347761440604	0.352436	0.142375	0.6244263701419784	0.25225205271017764	2.475406496927129	TRUE	0.352436	0.142375	0.6244263701419784	0.25225205271017764	2.475406496927129	TRUE	TRUE	FALSE	TRUE	TRUE	TRUE	FALSE	FALSE	0
categorical	20499	both_sexes	20499		EAS	categorical-20499-both_sexes-20499	0.18425180231577096	1.4579375455790076	0.12637839177301446	0.102	0.8071	0.9941	0.0063	NA	NA	-0.28324198630502834	3.1792467850564403	-0.0890909090909091	-0.1568	1.76	0.9961	0.0119	NA	NA	0.5797320384746043	0.739924529466417	0.783501580752658	0.320934	0.409615	2.911630074143877	1.4825405803588192	1.61185	0.82072	1.9639462910615069	19.5116	170.885	35.24556339278821	308.68499253657376	0.11417971150188726	TRUE	19.5116	170.885	35.24556339278821	308.68499253657376	0.11417971150188726	TRUE	TRUE	FALSE	TRUE	TRUE	TRUE	FALSE	FALSE	0
categorical	20499	both_sexes	20499		EUR	categorical-20499-both_sexes-20499	0.08786338374715902	0.007106597214843745	12.363636363636362	0.0544	0.0044	1.011	0.0083	0.0668	0.0505	0.09803873885023076	0.012113517979847293	8.093333333333334	0.0607	0.0075	1.0029	0.0114	0.0179	0.0695	NA	NA	NA	NA	NA	NA	NA	NA	NA	NA	NA	NA	NA	NA	NA	TRUE	0.0607	0.0075	0.09803873885023076	0.012113517979847293	8.093333333333334	TRUE	TRUE	TRUE	TRUE	TRUE	TRUE	FALSE	FALSE	0
categorical	20499	both_sexes	20499		MID	categorical-20499-both_sexes-20499	0.3616429640699343	2.9306171237685303	0.12340164163269866	0.221	1.7909	0.997	0.0063	NA	NA	7.276878266618058	6.216004358896164	1.1706681408940138	4.4469	3.7986	0.9873	0.0097	NA	NA	3.467583287704767	1.1276944000061995	3.0749317259052664	2.11904	0.689134	-6.402013208334306	18.73457829297492	-3.91227	11.4487	-0.3417217675369255	2.79869	0.878339	4.5797581317325085	1.4373082326616378	3.186343769319136	TRUE	2.79869	0.878339	4.5797581317325085	1.4373082326616378	3.186343769319136	TRUE	TRUE	FALSE	TRUE	TRUE	TRUE	FALSE	FALSE	0
categorical	20500	both_sexes	20500		AFR	categorical-20500-both_sexes-20500	2.483662615848681	1.3161337430529951	1.8870898409514256	1.317	0.6979	0.9896	0.0059	NA	NA	6.60461899257802	2.488377237366997	2.654187192118227	3.5022	1.3195	0.9762	0.0086	NA	NA	2.3076375068408486	1.4767495830903654	1.562646458996589	1.22366	0.783069	-0.8825941208661546	0.3765115603012947	-0.468009	0.199651	-2.344135516476251	3.5405599999999997	2.34388	6.676960145155054	4.420202833739869	1.5105551478744645	TRUE	3.5405599999999997	2.34388	6.676960145155054	4.420202833739869	1.5105551478744645	TRUE	TRUE	FALSE	TRUE	TRUE	TRUE	FALSE	FALSE	0
categorical	20500	both_sexes	20500		AMR	categorical-20500-both_sexes-20500	0.773234194007647	2.906358670601242	0.2660491293896934	0.4538	1.7057	0.9969	0.0069	NA	NA	4.847452530921894	7.533666076212893	0.6434387298140861	2.8449	4.4214	0.9897	0.0114	NA	NA	1.5311246817194837	148.35838988922308	0.01032044552965795	0.898595	87.0694	-0.7721931052184478	1.1575050074390851	-0.453189	0.679323	-0.66711858718165	-0.338489	0.628274	-0.5767546696682556	1.07052212429696	-0.5387601587842246	TRUE	-0.338489	0.628274	-0.5767546696682556	1.07052212429696	-0.5387601587842246	FALSE	TRUE	FALSE	TRUE	TRUE	TRUE	FALSE	FALSE	0
categorical	20500	both_sexes	20500		CSA	categorical-20500-both_sexes-20500	1.4700867885704638	0.715800512972576	2.0537660450472273	0.848	0.4129	0.9834	0.0065	NA	NA	2.606803660345998	1.5749691596889932	1.6551458447991196	1.5037	0.9085	0.9758	0.0104	NA	NA	0.6541487482769022	0.2584336296218789	2.5312059782389955	0.377337	0.149074	0.4600903578139568	0.3395345731866235	0.265397	0.195856	1.355061882199167	1.09204	0.397133	1.893152802583124	0.6884669535440495	2.7498092578556803	TRUE	1.09204	0.397133	1.893152802583124	0.6884669535440495	2.7498092578556803	TRUE	TRUE	FALSE	TRUE	TRUE	TRUE	FALSE	FALSE	0
categorical	20500	both_sexes	20500		EAS	categorical-20500-both_sexes-20500	-0.24817639961317192	1.6558314272516579	-0.1498802326907722	-0.1314	0.8767	0.9911	0.0073	NA	NA	3.199095781314997	3.3896665478368315	0.9437789045522929	1.6938	1.7947	0.9817	0.0111	NA	NA	3.291397003910855	1.3099974255197746	2.5125217346170814	1.74267	0.693594	2.125024587007397	116.60740008369517	1.12512	61.7392	0.01822375411407987	-68.6518	1072.3	-129.6632918642584	2025.262962748891	-0.06402294134104261	TRUE	-68.6518	1072.3	-129.6632918642584	2025.262962748891	-0.06402294134104261	TRUE	TRUE	FALSE	TRUE	TRUE	TRUE	FALSE	FALSE	0
categorical	20500	both_sexes	20500		EUR	categorical-20500-both_sexes-20500	0.08374879369225402	0.007231321543708681	11.581395348837209	0.0498	0.0043	1.0181	0.0083	0.1152	0.0526	0.08156258020229559	0.012612770134375605	6.466666666666668	0.0485	0.0075	1.02	0.0117	0.1275	0.0744	NA	NA	NA	NA	NA	NA	NA	NA	NA	NA	NA	NA	NA	NA	NA	TRUE	0.0485	0.0075	0.08156258020229559	0.012612770134375605	6.466666666666668	TRUE	TRUE	TRUE	TRUE	TRUE	TRUE	FALSE	FALSE	0
categorical	20500	both_sexes	20500		MID	categorical-20500-both_sexes-20500	-0.8379692403283769	2.8375520476720526	-0.2953141391770603	-0.5067	1.7158	0.9965	0.0063	NA	NA	7.763164018056971	6.331157771362	1.2261839458767598	4.6942	3.8283	0.9855	0.0096	NA	NA	2.7757007558064886	1.7208881628200168	1.6129466259201597	1.6784	1.04058	2.395563377511875	1.9864848867133207	1.44854	1.20118	1.2059308346792323	0.569416	0.31043899999999996	0.9416875724310699	0.5133971442634715	1.8342283025006525	TRUE	0.569416	0.31043899999999996	0.9416875724310699	0.5133971442634715	1.8342283025006525	TRUE	TRUE	FALSE	TRUE	TRUE	TRUE	FALSE	FALSE	0
categorical	20501	both_sexes	20501		AFR	categorical-20501-both_sexes-20501	-5.052388973077513	2.523287027220252	-2.002304501459517	-1.3033	0.6509	0.9973	0.0058	NA	NA	-2.6787391854496754	5.473776743639569	-0.4893767705382436	-0.691	1.412	0.9929	0.0094	NA	NA	0.6291160473382065	3.030099829172421	0.2076222180145234	0.162285	0.781636	-5.1996227129666295	12.141317517333224	-1.34128	3.13194	-0.4282585234710754	-0.291589	0.486579	-1.1303775402982421	1.8862781969854092	-0.5992634289601482	TRUE	-0.291589	0.486579	-1.1303775402982421	1.8862781969854092	-0.5992634289601482	TRUE	TRUE	FALSE	TRUE	TRUE	TRUE	FALSE	FALSE	0
categorical	20501	both_sexes	20501		CSA	categorical-20501-both_sexes-20501	0.5288918223992726	1.2507670186374442	0.4228539884073972	0.1532	0.3623	0.9904	0.0053	NA	NA	2.131102623805946	3.049758720022959	0.6987774507584333	0.6173	0.8834	0.9882	0.0096	NA	NA	0.514361106469256	0.5331105287110997	0.9648301407830492	0.148991	0.154422	0.6397795856855952	0.2850706208953134	0.18532	0.0825742	2.2442845343945206	0.230706	0.156096	0.796465514219625	0.538889673036794	1.4779750922509223	TRUE	0.230706	0.156096	0.796465514219625	0.538889673036794	1.4779750922509223	TRUE	TRUE	FALSE	TRUE	TRUE	TRUE	FALSE	FALSE	0
categorical	20501	both_sexes	20501		EUR	categorical-20501-both_sexes-20501	0.07565170976383581	0.01903817861606464	3.973684210526316	0.0151	0.0038	0.9981	0.0073	NA	NA	0.0941888836794777	0.03507032902959276	2.6857142857142855	0.0188	0.007	0.993	0.0105	NA	NA	NA	NA	NA	NA	NA	NA	NA	NA	NA	NA	NA	NA	NA	NA	NA	TRUE	0.0188	0.007	0.0941888836794777	0.03507032902959276	2.6857142857142855	TRUE	TRUE	FALSE	TRUE	TRUE	TRUE	FALSE	FALSE	0
categorical	20502	both_sexes	20502		AFR	categorical-20502-both_sexes-20502	0.9294809611271821	1.137689226789912	0.8169902107184338	0.4924	0.6027	0.9913	0.0054	NA	NA	2.556638939379885	2.5721177043702244	0.9939820930573902	1.3544	1.3626	0.9906	0.009	NA	NA	-9.50977567921082	21.49151012737877	-0.4424898772979192	-5.03788	11.3853	0.5421097660098133	0.6467934087011823	0.287187	0.342644	0.8381497997922043	-0.715199	0.469706	-1.3500484441860268	0.8866425351892856	-1.5226524677138467	TRUE	-0.715199	0.469706	-1.3500484441860268	0.8866425351892856	-1.5226524677138467	TRUE	TRUE	FALSE	TRUE	TRUE	TRUE	FALSE	FALSE	0
categorical	20502	both_sexes	20502		AMR	categorical-20502-both_sexes-20502	4.912743589404918	3.0958391661533917	1.5868859219547398	3.0784	1.9399	0.9946	0.0067	NA	NA	7.8181947909611145	6.703794827187254	1.166234199062061	4.899	4.2007	0.9901	0.0101	NA	NA	-1.1941426780655016	8.843353388596878	-0.13503278966611207	-0.748268	5.54138	1.3893661458708235	0.9709482978084186	0.870598	0.608411	1.430937310469403	0.624146	0.5474859999999999	0.9960594011021056	0.8737195740608564	1.14002184530746	TRUE	0.624146	0.5474859999999999	0.9960594011021056	0.8737195740608564	1.14002184530746	FALSE	TRUE	FALSE	TRUE	TRUE	TRUE	FALSE	FALSE	0
categorical	20502	both_sexes	20502		CSA	categorical-20502-both_sexes-20502	0.7497622173103186	0.6955395800602885	1.0779576587795767	0.4328	0.4015	0.9933	0.006	NA	NA	2.513816898195479	1.5220450187819914	1.651604825859322	1.4511	0.8786	0.9823	0.0098	NA	NA	0.4935472636592184	0.3541656359319689	1.3935492706978017	0.2849	0.204442	0.9778489613438871	0.5395637465113765	0.564463	0.311463	1.8122955214584076	0.458516	0.177605	0.7943113974867329	0.30767448845979467	2.5816615523211617	TRUE	0.458516	0.177605	0.7943113974867329	0.30767448845979467	2.5816615523211617	TRUE	TRUE	FALSE	TRUE	TRUE	TRUE	FALSE	FALSE	0
categorical	20502	both_sexes	20502		EAS	categorical-20502-both_sexes-20502	0.6163121265184963	1.3567025355407165	0.45427211225256825	0.3626	0.7982	0.9873	0.0071	NA	NA	0.5685504862670631	2.59068655057775	0.2194593885316888	0.3345	1.5242	0.9859	0.0105	NA	NA	3.193333068995836	2.09954051616301	1.5209675852465918	1.87876	1.23524	3.2189305886466046	18.27809077479855	1.89382	10.7537	0.176108688172443	24.2833	97.5761	41.2743857194887	165.8503411152274	0.24886524466544574	TRUE	24.2833	97.5761	41.2743857194887	165.8503411152274	0.24886524466544574	TRUE	TRUE	FALSE	TRUE	TRUE	TRUE	FALSE	FALSE	0
categorical	20502	both_sexes	20502		EUR	categorical-20502-both_sexes-20502	0.08568763400501965	0.007125410930054939	12.025641025641026	0.0469	0.0039	1.0025	0.0073	0.0188	0.0559	0.10541954119594102	0.013520010482668345	7.797297297297297	0.0577	0.0074	0.9881	0.0107	NA	NA	NA	NA	NA	NA	NA	NA	NA	NA	NA	NA	NA	NA	NA	NA	NA	TRUE	0.0577	0.0074	0.10541954119594102	0.013520010482668345	7.797297297297297	TRUE	TRUE	TRUE	TRUE	TRUE	TRUE	FALSE	FALSE	0
categorical	20502	both_sexes	20502		MID	categorical-20502-both_sexes-20502	5.075345946051183	3.056041189077293	1.6607583576396678	2.9608	1.7828	0.9944	0.0066	NA	NA	19.62428244379328	7.104935786676892	2.762063308241652	11.4482	4.1448	0.9742	0.0103	NA	NA	-2.2165212359975284	203.31896199038462	-0.010901694629457887	-1.29305	118.61	1.0119322386964316	1.240129103859959	0.59033	0.723453	0.8159894284770399	1.74199	0.561802	2.9860854784388335	0.9630300942932474	3.1007187585661846	TRUE	1.74199	0.561802	2.9860854784388335	0.9630300942932474	3.1007187585661846	TRUE	TRUE	FALSE	TRUE	TRUE	TRUE	FALSE	FALSE	0
categorical	20503	both_sexes	20503		EUR	categorical-20503-both_sexes-20503	-0.10622169116051065	0.11129136278408049	-0.9544468546637743	-0.044	0.0461	1.0002	0.0065	NA	NA	0.3304943072698615	0.27303802886940354	1.2104332449160033	0.1369	0.1131	0.9862	0.0102	NA	NA	NA	NA	NA	NA	NA	NA	NA	NA	NA	NA	NA	NA	NA	NA	NA	TRUE	0.1369	0.1131	0.3304943072698615	0.27303802886940354	1.2104332449160033	TRUE	TRUE	FALSE	TRUE	TRUE	TRUE	FALSE	FALSE	0
categorical	20504	both_sexes	20504		EUR	categorical-20504-both_sexes-20504	0.029728491217449488	0.6079237990135125	0.04890167364016737	0.0187	0.3824	1.0085	0.0068	0.9513	0.7617	0.15198094975337811	1.4320548068812031	0.1061278863232682	0.0956	0.9008	1.0077	0.0118	0.87	1.3233	NA	NA	NA	NA	NA	NA	NA	NA	NA	NA	NA	NA	NA	NA	NA	TRUE	0.0956	0.9008	0.15198094975337811	1.4320548068812031	0.1061278863232682	TRUE	TRUE	FALSE	TRUE	TRUE	TRUE	FALSE	FALSE	0
categorical	20526	both_sexes	20526		AFR	categorical-20526-both_sexes-20526	2.97506850692908	1.8048968950800102	1.648331555690995	1.0818	0.6563	0.983	0.006	NA	NA	4.69828714849107	3.593293132883653	1.3075156895759985	1.7084	1.3066	0.984	0.009	NA	NA	2.5640233836270325	1.8931506605226622	1.3543683749497017	0.932335	0.688391	1.2864517436756318	0.623249076095227	0.467782	0.226627	2.0641053360808725	-1.29823	1.24276	-3.5702747159831194	3.4177261394631016	-1.0446345231581318	TRUE	-1.29823	1.24276	-3.5702747159831194	3.4177261394631016	-1.0446345231581318	TRUE	TRUE	FALSE	TRUE	TRUE	TRUE	FALSE	FALSE	0
categorical	20526	both_sexes	20526		CSA	categorical-20526-both_sexes-20526	3.6079138402033997	0.9612196389530158	3.75347495410438	1.4312	0.3813	0.9766	0.0066	NA	NA	5.3223787666443805	2.0570554035815913	2.5873774509803926	2.1113	0.816	0.9705	0.0093	NA	NA	0.7251599268858788	0.35970739649149186	2.015971686873642	0.287659	0.14269	0.5204728306245909	0.348393591771793	0.206463	0.138202	1.4939219403481863	0.239429	0.133427	0.6035768605687952	0.3363562883991189	1.7944568940319425	TRUE	0.239429	0.133427	0.6035768605687952	0.3363562883991189	1.7944568940319425	TRUE	TRUE	FALSE	TRUE	TRUE	TRUE	FALSE	FALSE	0
categorical	20526	both_sexes	20526		EUR	categorical-20526-both_sexes-20526	0.03258553369715918	0.010164294914710199	3.2058823529411775	0.0109	0.0034	1.0105	0.0069	0.2544	0.1669	0.10164294914710201	0.02092648953028571	4.857142857142857	0.034	0.007	0.9754	0.011	NA	NA	NA	NA	NA	NA	NA	NA	NA	NA	NA	NA	NA	NA	NA	NA	NA	TRUE	0.034	0.007	0.10164294914710201	0.02092648953028571	4.857142857142857	TRUE	TRUE	TRUE	TRUE	TRUE	TRUE	FALSE	FALSE	0
categorical	20527	both_sexes	20527		CSA	categorical-20527-both_sexes-20527	0.04597381114860646	1.4339073166867082	0.032061912658927584	0.0116	0.3618	0.9914	0.0062	NA	NA	-2.1738478806043653	3.5490989554807824	-0.6125069793411502	-0.5485	0.8955	0.9977	0.0112	NA	NA	3.0742410086902408	0.7312927315102211	4.203844611365828	0.775685	0.184518	4.544273436464842	1.3693299650612432	1.1466	0.345506	3.3186109647878768	0.41984900000000003	0.11424	1.6639705721492475	0.45276277462213804	3.6751488095238094	TRUE	0.41984900000000003	0.11424	1.6639705721492475	0.45276277462213804	3.6751488095238094	TRUE	TRUE	FALSE	FALSE	TRUE	TRUE	FALSE	FALSE	0
categorical	20527	both_sexes	20527		EUR	categorical-20527-both_sexes-20527	0.07793604312340328	0.01905103276349858	4.090909090909091	0.0135	0.0033	0.9958	0.0066	NA	NA	0.11026506841903723	0.03752476150386084	2.9384615384615382	0.0191	0.0065	0.9871	0.0103	NA	NA	NA	NA	NA	NA	NA	NA	NA	NA	NA	NA	NA	NA	NA	NA	NA	TRUE	0.0191	0.0065	0.11026506841903723	0.03752476150386084	2.9384615384615382	TRUE	TRUE	FALSE	FALSE	TRUE	TRUE	FALSE	FALSE	0
categorical	20527	both_sexes	20527		MID	categorical-20527-both_sexes-20527	3.6243529630048865	3.4564995662307036	1.0485616715865023	1.8116	1.7277	0.9805	0.0065	NA	NA	6.832773611476368	7.678642695577972	0.8898413277402881	3.4153	3.8381	0.9733	0.0101	NA	NA	2.5734386508295515	0.650266859994192	3.957511614312525	1.28631	0.32503	2.344065683723948	1.1262262700795942	1.17166	0.562934	2.0813452376299884	1.6796099999999998	0.390151	3.360288960141663	0.7805503051828878	4.305025490130743	TRUE	1.6796099999999998	0.390151	3.360288960141663	0.7805503051828878	4.305025490130743	TRUE	TRUE	TRUE	FALSE	TRUE	TRUE	FALSE	FALSE	0
categorical	20528	both_sexes	20528		AFR	categorical-20528-both_sexes-20528	1.382996849246099	1.5046504651439006	0.9191482548831252	0.5741	0.6246	0.9789	0.0058	NA	NA	3.8220916234346984	2.764066512497777	1.3827784556388358	1.5866	1.1474	0.9772	0.008	NA	NA	-0.6045221117123536	6.100724073762851	-0.09909022345596624	-0.250945	2.53249	-0.19396235710321139	0.8895986909545311	-0.0805163	0.369284	-0.21803354599711874	0.792495	0.699261	1.9091065808104632	1.6845075070556983	1.1333321892683845	TRUE	0.792495	0.699261	1.9091065808104632	1.6845075070556983	1.1333321892683845	TRUE	TRUE	FALSE	TRUE	TRUE	TRUE	FALSE	FALSE	0
categorical	20528	both_sexes	20528		CSA	categorical-20528-both_sexes-20528	1.1367412337162421	1.1088457433182977	1.0251572327044025	0.4075	0.3975	0.987	0.0062	NA	NA	3.567554266993134	2.6149232699033265	1.364305525922765	1.2789	0.9374	0.9796	0.0104	NA	NA	1.3827069307510789	0.7271182736147442	1.9016258852596122	0.495674	0.260658	0.7444664790932259	0.27520268156601846	0.266877	0.0986549	2.7051570677178725	0.328808	0.142321	0.9172260406767366	0.3970114088925873	2.3103266559397415	TRUE	0.328808	0.142321	0.9172260406767366	0.3970114088925873	2.3103266559397415	TRUE	TRUE	FALSE	TRUE	TRUE	TRUE	FALSE	FALSE	0
categorical	20528	both_sexes	20528		EAS	categorical-20528-both_sexes-20528	2.172525852950165	1.9646572144021843	1.1058040237371545	0.764	0.6909	0.9872	0.0063	NA	NA	3.032436609405832	4.94647738377855	0.6130497269330266	1.0664	1.7395	0.9916	0.0116	NA	NA	0.8288840161656946	0.8712454266779964	0.9513783266859452	0.291489	0.306386	-2.46955620369612	3.3867232534098393	-0.868455	1.19099	-0.7291874826824742	-8.23732	12.513	-23.423809763119706	35.58221989262489	-0.6583009669943259	TRUE	-8.23732	12.513	-23.423809763119706	35.58221989262489	-0.6583009669943259	TRUE	TRUE	FALSE	TRUE	TRUE	TRUE	FALSE	FALSE	0
categorical	20528	both_sexes	20528		EUR	categorical-20528-both_sexes-20528	0.029424319805702807	0.00763684636178546	3.8529411764705888	0.0131	0.0034	1.0039	0.0072	0.0964	0.1765	0.03706116616748827	0.015049079595283116	2.4626865671641793	0.0165	0.0067	0.9995	0.0104	NA	NA	NA	NA	NA	NA	NA	NA	NA	NA	NA	NA	NA	NA	NA	NA	NA	TRUE	0.0165	0.0067	0.03706116616748827	0.015049079595283116	2.4626865671641793	TRUE	TRUE	FALSE	TRUE	TRUE	TRUE	FALSE	FALSE	0
categorical	20529	both_sexes	20529		AFR	categorical-20529-both_sexes-20529	2.533360011252375	1.4119281866045579	1.7942555685814772	1.2244	0.6824	0.9812	0.0058	NA	NA	0.025656373848031246	2.5447398544914215	0.010082120497601432	0.0124	1.2299	0.999	0.0087	NA	NA	3.1732382512719033	2.467750042323257	1.2858831716539922	1.53366	1.19269	-56.48188630771865	17849.760004797467	-27.2983	8626.98	-0.0031642938780430696	-2.35629	1.71612	-4.875311059223995	3.5507593780712403	-1.3730333543108875	TRUE	-2.35629	1.71612	-4.875311059223995	3.5507593780712403	-1.3730333543108875	TRUE	TRUE	FALSE	TRUE	TRUE	TRUE	FALSE	FALSE	0
categorical	20529	both_sexes	20529		AMR	categorical-20529-both_sexes-20529	1.5702020398733	2.7531028870866683	0.5703390335458501	0.9572	1.6783	1.0058	0.0075	0.5568	0.7264	-2.9077937065183987	6.374803747546626	-0.4561385450708937	-1.7726	3.8861	1.0108	0.0111	1.0363	1.0696	0.5393411068509225	1.5680498197768584	0.34395661416400247	0.328784	0.955888	-0.08624661145924216	0.36217992851594905	-0.0525762	0.220786	-0.23813194677198735	0.0256216	0.911552	0.04202997135898218	1.4953205284690623	0.028107666924103065	TRUE	0.0256216	0.911552	0.04202997135898218	1.4953205284690623	0.028107666924103065	FALSE	TRUE	FALSE	TRUE	TRUE	TRUE	FALSE	FALSE	0
categorical	20529	both_sexes	20529		CSA	categorical-20529-both_sexes-20529	-0.6454712525480466	0.7269710899833244	-0.8878912262698819	-0.3461	0.3898	1.0024	0.0059	NA	NA	-2.2614806149660827	1.590832067100502	-1.4215709261430245	-1.2126	0.853	1.0127	0.0095	NA	NA	0.5106701484331295	0.2670471790013141	1.9122843774006564	0.27382	0.14319	0.6807791455074215	0.3620476416813052	0.365032	0.194129	1.8803579063406295	0.229317	0.111247	0.427672728172668	0.20747396831035117	2.0613319909750376	TRUE	0.229317	0.111247	0.427672728172668	0.20747396831035117	2.0613319909750376	TRUE	TRUE	FALSE	TRUE	TRUE	TRUE	FALSE	FALSE	0
categorical	20529	both_sexes	20529		EAS	categorical-20529-both_sexes-20529	1.5854651959000905	1.3892095571503007	1.1412714429868815	0.7917	0.6937	0.9916	0.0067	NA	NA	0.06188060446294405	3.23741699594807	0.019114190275887663	0.0309	1.6166	0.9981	0.0118	NA	NA	1.4958604785509007	0.616286763062632	2.4272150047767282	0.746956	0.307742	2.9541279892384233	2.675625216984002	1.47514	1.33607	1.1040888576197354	-4.74245	3.55205	-9.49727095907084	7.113365730828492	-1.335130417646148	TRUE	-4.74245	3.55205	-9.49727095907084	7.113365730828492	-1.335130417646148	TRUE	TRUE	FALSE	TRUE	TRUE	TRUE	FALSE	FALSE	0
categorical	20529	both_sexes	20529		EUR	categorical-20529-both_sexes-20529	0.04925305416457921	0.007609913948175328	6.472222222222223	0.0233	0.0036	1.0061	0.0068	0.0839	0.0932	0.06130208458252348	0.015431214394911082	3.9726027397260277	0.029	0.0073	0.9991	0.0105	NA	NA	NA	NA	NA	NA	NA	NA	NA	NA	NA	NA	NA	NA	NA	NA	NA	TRUE	0.029	0.0073	0.06130208458252348	0.015431214394911082	3.9726027397260277	TRUE	TRUE	FALSE	TRUE	TRUE	TRUE	FALSE	FALSE	0
categorical	20529	both_sexes	20529		MID	categorical-20529-both_sexes-20529	-1.2238792695717773	2.7473750861783546	-0.4454722166365038	-0.6646	1.4919	0.9953	0.0065	NA	NA	6.349587302864111	7.072939359872528	0.8977296396584046	3.448	3.8408	0.9832	0.0097	NA	NA	2.7703205205732755	1.3924029884949223	1.9895967930719347	1.50436	0.756113	0.36406633138098293	0.9532502091188753	0.197698	0.517641	0.3819210611215108	1.85286	0.576206	3.4120929031278413	1.061099275357923	3.215620802282517	TRUE	1.85286	0.576206	3.4120929031278413	1.061099275357923	3.215620802282517	TRUE	TRUE	FALSE	TRUE	TRUE	TRUE	FALSE	FALSE	0
categorical	20530	both_sexes	20530		AFR	categorical-20530-both_sexes-20530	4.184008900900361	1.557812860234122	2.685822544995264	1.7012	0.6334	0.9689	0.0054	NA	NA	5.163606094192515	3.1746524155197418	1.6265106910443137	2.0995	1.2908	0.975	0.0092	NA	NA	-1.9046709364761147	3.611868064657443	-0.5273367970202305	-0.774431	1.46857	0.14966021774657182	0.5667792447757395	0.0608512	0.23045	0.26405380776741155	-0.795782	1.98953	-1.9571825600613042	4.893140858575296	-0.3999849210617583	TRUE	-0.795782	1.98953	-1.9571825600613042	4.893140858575296	-0.3999849210617583	TRUE	TRUE	FALSE	TRUE	TRUE	TRUE	FALSE	FALSE	0
categorical	20530	both_sexes	20530		CSA	categorical-20530-both_sexes-20530	0.6339033230399935	0.9373273308772461	0.6762881035878069	0.2507	0.3707	0.9834	0.0063	NA	NA	6.693786466229657	2.3199293932556606	2.885340599455041	2.6473	0.9175	0.9588	0.0101	NA	NA	0.9765777548243935	0.4908995881462965	1.9893635651887258	0.386223	0.194144	0.4666383101863094	0.3675172724260749	0.184549	0.145348	1.269704433497537	0.484905	0.187838	1.2260984876693581	0.4749546565344488	2.5815064044549025	TRUE	0.484905	0.187838	1.2260984876693581	0.4749546565344488	2.5815064044549025	TRUE	TRUE	FALSE	TRUE	TRUE	TRUE	FALSE	FALSE	0
categorical	20530	both_sexes	20530		EAS	categorical-20530-both_sexes-20530	1.5322685364933535	1.826382630089224	0.8389635946211872	0.5116	0.6098	0.979	0.006	NA	NA	9.402066829085097	4.870852855549533	1.9302711676812396	3.1392	1.6263	0.9663	0.0111	NA	NA	2.618037735316862	6.916982441312168	0.37849419996795797	0.874121	2.30947	9.984304912537613	18.53496834664819	3.3336	6.18853	0.5386739661922945	4.45044	2.6075	13.329298642594763	7.809597750012546	1.7067842761265584	TRUE	4.45044	2.6075	13.329298642594763	7.809597750012546	1.7067842761265584	TRUE	TRUE	FALSE	TRUE	TRUE	TRUE	FALSE	FALSE	0
categorical	20530	both_sexes	20530		EUR	categorical-20530-both_sexes-20530	0.05892480983426192	0.009408162914714089	6.263157894736842	0.0238	0.0038	1.0003	0.008	0.0037	0.1165	0.09556712855472732	0.018073576125634958	5.287671232876713	0.0386	0.0073	0.9781	0.0118	NA	NA	NA	NA	NA	NA	NA	NA	NA	NA	NA	NA	NA	NA	NA	NA	NA	TRUE	0.0386	0.0073	0.09556712855472732	0.018073576125634958	5.287671232876713	TRUE	TRUE	TRUE	TRUE	TRUE	TRUE	FALSE	FALSE	0
categorical	20531	both_sexes	20531		AFR	categorical-20531-both_sexes-20531	2.5400328012076603	1.3184747338263234	1.9264933457134015	1.2449	0.6462	0.9899	0.0058	NA	NA	6.648483318126083	2.6393978886996785	2.5189393939393936	3.2585	1.2936	0.9803	0.0081	NA	NA	-0.8006908122036466	3.420403395685194	-0.23409250885837338	-0.392428	1.67638	1.5969010138912263	1.0480731537430659	0.78266	0.513673	1.5236541535178993	-0.614893	0.509759	-1.254597469060151	1.0400872204279987	-1.2062425577576856	TRUE	-0.614893	0.509759	-1.254597469060151	1.0400872204279987	-1.2062425577576856	TRUE	TRUE	FALSE	TRUE	TRUE	TRUE	FALSE	FALSE	0
categorical	20531	both_sexes	20531		CSA	categorical-20531-both_sexes-20531	0.618401581110083	1.0276229886426995	0.6017786561264822	0.2436	0.4048	0.9896	0.0064	NA	NA	1.8209337197465623	2.1880144612429415	0.8322311172989907	0.7173	0.8619	0.9856	0.01	NA	NA	1.1169612006395224	0.4961809566332975	2.251116625310174	0.439992	0.195455	0.987926988955432	0.41832226823984	0.389163	0.164785	2.3616409260551627	0.461168	0.204907	1.1707184743734598	0.5201757503305574	2.2506210134353637	TRUE	0.461168	0.204907	1.1707184743734598	0.5201757503305574	2.2506210134353637	TRUE	TRUE	FALSE	TRUE	TRUE	TRUE	FALSE	FALSE	0
categorical	20531	both_sexes	20531		EAS	categorical-20531-both_sexes-20531	1.604079523092865	1.8455886992701471	0.8691424713031735	0.6436	0.7405	0.9745	0.0061	NA	NA	-1.3874938945086979	4.20086394681949	-0.3302877484425986	-0.5567	1.6855	0.9859	0.0103	NA	NA	3.637192994453607	1.313757578954468	2.768541969020043	1.45934	0.527115	2.6653989502504705	1.7816249067271772	1.06943	0.714836	1.496049443508721	1.28536	0.350827	3.203573113428597	0.8743853431449669	3.6638001066052492	TRUE	1.28536	0.350827	3.203573113428597	0.8743853431449669	3.6638001066052492	TRUE	TRUE	FALSE	TRUE	TRUE	TRUE	FALSE	FALSE	0
categorical	20531	both_sexes	20531		EUR	categorical-20531-both_sexes-20531	0.07514350882405076	0.009452013688559845	7.949999999999998	0.0318	0.004	1.0018	0.0074	0.0202	0.0827	0.0968831403077384	0.018431426692691693	5.256410256410257	0.041	0.0078	0.98740000000000006	0.0118	NA	NA	NA	NA	NA	NA	NA	NA	NA	NA	NA	NA	NA	NA	NA	NA	NA	TRUE	0.041	0.0078	0.0968831403077384	0.018431426692691693	5.256410256410257	TRUE	TRUE	TRUE	TRUE	TRUE	TRUE	FALSE	FALSE	0
categorical	20532	both_sexes	20532		AFR	categorical-20532-both_sexes-20532	2.405373855540808	2.7898229849300673	0.8621958699652421	1.2651	1.4673	0.9854	0.006	NA	NA	0.0764335064364402	5.25679996506144	0.014539930555555556	0.0402	2.7648	0.996	0.0085	NA	NA	0.4580534552889473	0.24372401631993842	1.879394005585633	0.240912	0.128186	1.8234886131697987	0.461751544095387	0.959059	0.242857	3.949068793569879	0.8192940000000001	0.270189	1.5577490851327573	0.5137187231481428	3.0322996124934773	TRUE	0.8192940000000001	0.270189	1.5577490851327573	0.5137187231481428	3.0322996124934773	TRUE	TRUE	FALSE	TRUE	TRUE	TRUE	FALSE	FALSE	0
categorical	20532	both_sexes	20532		AMR	categorical-20532-both_sexes-20532	3.1205048209076285	5.6260838793273695	0.5546495373760234	1.6665	3.0046	0.9771	0.0067	NA	NA	-15.4338127427837	13.51900432402574	-1.141638272528325	-8.2424	7.2198	0.9854	0.0113	NA	NA	7.290596540863174	10.754590953338337	0.6779055170480562	3.89353	5.74347	0.2462642859473799	0.4408010317341998	0.131517	0.235409	0.5586744771865136	0.0936103	2.36138	0.17528436389835547	4.421660770473961	0.03964220074702081	TRUE	0.0936103	2.36138	0.17528436389835547	4.421660770473961	0.03964220074702081	FALSE	TRUE	FALSE	TRUE	TRUE	TRUE	FALSE	FALSE	0
categorical	20532	both_sexes	20532		CSA	categorical-20532-both_sexes-20532	0.25663639241767816	1.5116038113637638	0.16977755049859375	0.1328	0.7822	1.0011	0.0058	0.4407	2.3922	7.231426057431864	3.8304141070111433	1.8878966752434285	3.742	1.9821	0.9829	0.0104	NA	NA	0.7994629449431213	4.801612792052019	0.1664988368629913	0.413693	2.48466	0.8109130249512143	0.3454561607302452	0.419618	0.178761	2.3473688332466254	0.172324	0.22851999999999997	0.33301663920921665	0.44161557526572137	0.7540871696131631	TRUE	0.172324	0.22851999999999997	0.33301663920921665	0.44161557526572137	0.7540871696131631	TRUE	TRUE	FALSE	TRUE	TRUE	TRUE	FALSE	FALSE	0
categorical	20532	both_sexes	20532		EAS	categorical-20532-both_sexes-20532	3.3047734634532895	2.8675011383917677	1.1524924678170363	1.6831	1.4604	0.974	0.0063	NA	NA	11.818330150629999	7.326029510718655	1.6131971804561658	6.019	3.7311	0.9659	0.0115	NA	NA	0.5902096461169415	0.48295913448914424	1.222069537500813	0.30059	0.245968	0.8460169015338258	0.3436779832622064	0.430871	0.175033	2.4616558020487567	0.800491	0.5414100000000001	1.5717672238923337	1.0630606623779013	1.4785301342790118	TRUE	0.800491	0.5414100000000001	1.5717672238923337	1.0630606623779013	1.4785301342790118	TRUE	TRUE	FALSE	TRUE	TRUE	TRUE	FALSE	FALSE	0
categorical	20532	both_sexes	20532		EUR	categorical-20532-both_sexes-20532	0.04931755892044461	0.01589574213138297	3.1025641025641026	0.0242	0.0078	0.9954	0.0069	NA	NA	0.05543130589405345	0.030772526433831143	1.8013245033112584	0.0272	0.0151	0.9921	0.0111	NA	NA	NA	NA	NA	NA	NA	NA	NA	NA	NA	NA	NA	NA	NA	NA	NA	TRUE	0.0272	0.0151	0.05543130589405345	0.030772526433831143	1.8013245033112584	TRUE	TRUE	FALSE	TRUE	TRUE	TRUE	FALSE	FALSE	0
categorical	20532	both_sexes	20532		MID	categorical-20532-both_sexes-20532	13.366934006638353	6.159894486532702	2.169993988673395	6.8587	3.1607	0.9542	0.0063	NA	NA	-25.32520166251079	18.65898244170998	-1.3572659571134627	-12.9946	9.5741	0.964	0.0114	NA	NA	0.7493781468346091	38.94432358529345	0.01924229458481587	0.384513	19.9827	0.062418068367301176	0.9744938655820086	0.0320273	0.500022	0.06405178172160426	0.867088	0.30866	1.6898695195806839	0.6015480849853462	2.809201062657941	TRUE	0.867088	0.30866	1.6898695195806839	0.6015480849853462	2.809201062657941	TRUE	TRUE	FALSE	TRUE	TRUE	TRUE	FALSE	FALSE	0
categorical	20533	both_sexes	20533		AFR	categorical-20533-both_sexes-20533	-2.70599501765043	4.06519385733947	-0.6656496867338599	-1.2218	1.8355	0.984	0.0062	NA	NA	16.35069472688334	9.020721645842366	1.8125705867910629	7.3826	4.073	0.974	0.01	NA	NA	2.960626092441124	0.7853431848778476	3.76985011068966	1.33677	0.354595	1.442179290930085	0.4861046083270479	0.651167	0.219484	2.9668085145158645	1.39185	0.360275	3.0826151295766504	0.797923027487321	3.8632988689195753	TRUE	1.39185	0.360275	3.0826151295766504	0.797923027487321	3.8632988689195753	TRUE	TRUE	FALSE	FALSE	TRUE	TRUE	FALSE	FALSE	0
categorical	20533	both_sexes	20533		AMR	categorical-20533-both_sexes-20533	29.613302667686632	10.547307158986456	2.8076647642195267	12.938	4.6081	0.926	0.0076	NA	NA	-42.78776617247388	23.523097401170897	-1.818968201455649	-18.6939	10.2772	0.9459	0.0116	NA	NA	6.950520004010199	19.151530299293114	0.3629224346770213	3.03667	8.36727	2.1525790230520356	0.9174973886419994	0.940458	0.400853	2.3461418524995454	2.3361	1.4413	5.347011621733091	3.298937481445103	1.6208284187885935	TRUE	2.3361	1.4413	5.347011621733091	3.298937481445103	1.6208284187885935	FALSE	TRUE	FALSE	FALSE	TRUE	TRUE	FALSE	FALSE	0
categorical	20533	both_sexes	20533		EAS	categorical-20533-both_sexes-20533	5.520035477045614	4.120093732255712	1.3397839553575999	2.617	1.9533	0.9418	0.0063	NA	NA	-4.024331557759009	9.761835761470042	-0.4122515125324114	-1.9079	4.628	0.9534	0.0118	NA	NA	1.492529424295029	1.461896074951073	1.0209545328623866	0.707595	0.693072	3.779252107213373	59.77711173571926	1.79171	28.3398	0.06322239394773428	2.1219200000000003	0.40976	4.475763729252056	0.8643063573076847	5.178445919562671	TRUE	2.1219200000000003	0.40976	4.475763729252056	0.8643063573076847	5.178445919562671	TRUE	TRUE	TRUE	FALSE	TRUE	TRUE	FALSE	FALSE	0
categorical	20533	both_sexes	20533		EUR	categorical-20533-both_sexes-20533	0.05026790697102587	0.016379430361345506	3.06896551724138	0.0267	0.0087	0.9975	0.0075	NA	NA	0.08039099729074174	0.03049962894871232	2.6358024691358026	0.0427	0.0162	0.9877	0.0099	NA	NA	NA	NA	NA	NA	NA	NA	NA	NA	NA	NA	NA	NA	NA	NA	NA	TRUE	0.0427	0.0162	0.08039099729074174	0.03049962894871232	2.6358024691358026	TRUE	TRUE	FALSE	FALSE	TRUE	TRUE	FALSE	FALSE	0
categorical	20533	both_sexes	20533		MID	categorical-20533-both_sexes-20533	-0.3178415481373925	9.820017773377822	-0.0323666978484565	-0.1557	4.8105	0.9609	0.0074	NA	NA	-59.15241472105071	28.294838447449944	-2.09057262620214	-28.9768	13.8607	0.9697	0.0132	NA	NA	0.4300353277496667	1.022541374668935	0.4205554302278457	0.21066	0.500909	1.079722232760627	0.6630191025118295	0.52892	0.324791	1.6284934003713156	0.442142	0.6487569999999999	0.9025760936195439	1.3243540735065533	0.6815217408058795	TRUE	0.442142	0.6487569999999999	0.9025760936195439	1.3243540735065533	0.6815217408058795	TRUE	TRUE	FALSE	FALSE	TRUE	TRUE	FALSE	FALSE	0
categorical	20534	both_sexes	20534		AFR	categorical-20534-both_sexes-20534	13.34580260535898	3.665689749992594	3.640734354396998	7.1788	1.9718	0.9787	0.0065	NA	NA	13.67559942128792	7.20087365737971	1.8991583621624415	7.3562	3.8734	0.9788	0.0092	NA	NA	5.564586941054028	1.7884338483011082	3.1114301187824256	2.99323	0.962011	2.6691047493441866	0.41345440734270866	1.43573	0.2224	6.455620503597122	2.05786	0.296827	3.8256802459274564	0.5518184863683192	6.932859881345024	TRUE	2.05786	0.296827	3.8256802459274564	0.5518184863683192	6.932859881345024	TRUE	TRUE	TRUE	FALSE	TRUE	TRUE	FALSE	FALSE	0
categorical	20534	both_sexes	20534		CSA	categorical-20534-both_sexes-20534	2.952436626031591	2.0472636831747946	1.4421379377243186	1.4867	1.0309	0.991	0.0058	NA	NA	8.625754008991873	4.779464066637675	1.8047533967673577	4.3435	2.4067	0.9812	0.0103	NA	NA	0.7097346259955287	1.0641521327810135	0.6669484598416733	0.357387	0.535854	-0.04704099184712674	0.7725545814614984	-0.0236875	0.38902	-0.06089018559457098	0.0433895	0.208598	0.0861671816675844	0.4142546413647259	0.20800535000335568	TRUE	0.0433895	0.208598	0.0861671816675844	0.4142546413647259	0.20800535000335568	TRUE	TRUE	FALSE	FALSE	TRUE	TRUE	FALSE	FALSE	0
categorical	20534	both_sexes	20534		EAS	categorical-20534-both_sexes-20534	-0.5640859571157	3.5919166689938176	-0.15704316360816747	-0.3038	1.9345	0.9553	0.0068	NA	NA	8.865693311507716	8.99102511567266	0.9860603432253268	4.7748	4.8423	0.9457	0.0115	NA	NA	1.915738403929212	1.694617822800339	1.1304840407989298	1.03176	0.912671	1.1244286710136737	7.016055829478831	0.605584	3.77864	0.16026506891368322	1.68419	0.208871	3.1271492038008257	0.3878248780405312	8.063302229605835	TRUE	1.68419	0.208871	3.1271492038008257	0.3878248780405312	8.063302229605835	TRUE	TRUE	TRUE	FALSE	TRUE	TRUE	FALSE	FALSE	0
categorical	20534	both_sexes	20534		EUR	categorical-20534-both_sexes-20534	0.07565851986966958	0.01775453266274913	4.261363636363636	0.0375	0.0088	0.9946	0.0067	NA	NA	0.09381656463839029	0.03893891822625662	2.409326424870466	0.0465	0.0193	0.9875	0.0112	NA	NA	NA	NA	NA	NA	NA	NA	NA	NA	NA	NA	NA	NA	NA	NA	NA	TRUE	0.0465	0.0193	0.09381656463839029	0.03893891822625662	2.409326424870466	TRUE	TRUE	FALSE	FALSE	TRUE	TRUE	FALSE	FALSE	0
categorical	20535	both_sexes	20535		AFR	categorical-20535-both_sexes-20535	3.5518463930194706	3.7296746843946686	0.9523206964620133	1.8815	1.9757	0.9871	0.0061	NA	NA	13.384882530122752	7.108223443144043	1.883013756838583	7.0903	3.7654	0.9778	0.0093	NA	NA	1.4404393645198008	0.35564336833383853	4.050235412143763	0.763036	0.188393	5.748139057930788	1.3700537186182695	3.04493	0.725751	4.195557429476501	2.89226	0.544852	5.459932632832578	1.0285573270951074	5.308340613597822	TRUE	2.89226	0.544852	5.459932632832578	1.0285573270951074	5.308340613597822	TRUE	TRUE	TRUE	FALSE	TRUE	TRUE	FALSE	FALSE	0
categorical	20535	both_sexes	20535		AMR	categorical-20535-both_sexes-20535	8.193312438025439	7.327102820475195	1.1182199347782684	5.0406	4.5077	0.9853	0.0082	NA	NA	-19.566519555753523	17.155956855759136	-1.140508787720877	-12.0375	10.5545	1.0006	0.0126	NA	NA	1.463715452650471	3.1018399117635167	0.47188620118640867	0.900491	1.90828	1.0386957004294777	0.5105191440077129	0.639015	0.314076	2.0345871699843348	0.8971610000000001	1.71688	1.4583026584556087	2.7907261553380773	0.5225531196123202	TRUE	0.8971610000000001	1.71688	1.4583026584556087	2.7907261553380773	0.5225531196123202	FALSE	TRUE	FALSE	FALSE	TRUE	TRUE	FALSE	FALSE	0
categorical	20535	both_sexes	20535		CSA	categorical-20535-both_sexes-20535	4.121644146540205	1.9695534427463526	2.092679516628383	2.0954	1.0013	0.9819	0.0066	NA	NA	10.088330867030352	4.679287611054926	2.1559544327210056	5.1288	2.3789	0.9695	0.0105	NA	NA	0.060630695415173845	0.8055341792077299	0.07526768817532509	0.030824	0.409525	1.9579029233801417	0.904430821567064	0.995377	0.459803	2.1647901383853516	1.43794	0.8270000000000001	2.8284227279163985	1.6267059793780423	1.738742442563482	TRUE	1.43794	0.8270000000000001	2.8284227279163985	1.6267059793780423	1.738742442563482	TRUE	TRUE	FALSE	FALSE	TRUE	TRUE	FALSE	FALSE	0
categorical	20535	both_sexes	20535		EAS	categorical-20535-both_sexes-20535	-3.6812661115447454	3.1955553888932506	-1.151995713903027	-2.1502	1.8665	0.9824	0.0064	NA	NA	-21.146649848086724	8.228833335749542	-2.5698235685752326	-12.3516	4.8064	1.0064	0.0115	NA	NA	1.8593116034781456	4.602592753376523	0.4039704799244143	1.08601	2.68834	2.4461022029902124	0.21771893259832675	1.42875	0.127168	11.235137770508304	1.50676	0.25557199999999997	2.579659811287862	0.43755396830979143	5.8956380198143785	TRUE	1.50676	0.25557199999999997	2.579659811287862	0.43755396830979143	5.8956380198143785	TRUE	TRUE	TRUE	FALSE	TRUE	TRUE	FALSE	FALSE	0
categorical	20535	both_sexes	20535		EUR	categorical-20535-both_sexes-20535	0.06168002386581955	0.01692439679245048	3.6444444444444453	0.0328	0.009	1.0034	0.0073	0.0879	0.1884	0.009214393809223039	0.032908549318653724	0.27999999999999986	0.0049	0.0175	1.0188	0.0114	0.483	0.2922	NA	NA	NA	NA	NA	NA	NA	NA	NA	NA	NA	NA	NA	NA	NA	TRUE	0.0049	0.0175	0.009214393809223039	0.032908549318653724	0.27999999999999986	TRUE	TRUE	FALSE	FALSE	TRUE	TRUE	FALSE	FALSE	0
categorical	20535	both_sexes	20535		MID	categorical-20535-both_sexes-20535	14.230600790013849	8.842142294289685	1.6094064443188238	7.1176	4.4225	0.9618	0.007	NA	NA	-52.4418512365951	28.01794483686342	-1.8717236950083849	-26.2294	14.0135	0.9794	0.0132	NA	NA	1.817662546816531	3.839339158010523	0.47343109634482283	0.909125	1.92029	4.717455358271015	6.429022194325198	2.35949	3.21555	0.7337749374135062	0.676609	0.29733899999999996	1.3527807926731596	0.5944858671886489	2.2755474391183133	TRUE	0.676609	0.29733899999999996	1.3527807926731596	0.5944858671886489	2.2755474391183133	TRUE	TRUE	FALSE	FALSE	TRUE	TRUE	FALSE	FALSE	0
categorical	20536	both_sexes	0		AFR	categorical-20536-both_sexes-0	2.2834102897976063	2.8073147984049145	0.8133787814230934	1.3363	1.6429	0.9871	0.0064	NA	NA	-4.272743717457843	5.503389598406907	-0.7763840158971654	-2.5005	3.2207	1.0008	0.0093	NA	NA	2.172136116279968	0.5548500749832977	3.914816297619414	1.27118	0.32471	5.7826344607572215	2.8038972869332426	3.38412	1.6409	2.0623560241330976	0.916272	0.142964	1.5656850355858956	0.24429055501805358	6.409109985730673	TRUE	0.916272	0.142964	1.5656850355858956	0.24429055501805358	6.409109985730673	TRUE	TRUE	TRUE	TRUE	TRUE	TRUE	FALSE	FALSE	0
categorical	20536	both_sexes	0		CSA	categorical-20536-both_sexes-0	-1.533852729762546	1.3813615945725866	-1.1103919030245968	-0.9435	0.8497	1.0103	0.0066	7.016	4.4942	-4.906703030174157	3.1766276989464917	-1.5446264073694986	-3.0182	1.954	1.0187	0.0107	12.7336	7.2985	-1.8126774056306694	3.71216746178526	-0.4883070131644639	-1.11501	2.28342	0.8161315801136239	0.5485291463160367	0.502017	0.33741	1.4878545389881748	0.421141	0.33113899999999996	0.6846510571965324	0.53833434984720685	1.2717952279858307	TRUE	0.421141	0.33113899999999996	0.6846510571965324	0.53833434984720685	1.2717952279858307	TRUE	TRUE	FALSE	TRUE	TRUE	TRUE	FALSE	FALSE	0
categorical	20536	both_sexes	0		EAS	categorical-20536-both_sexes-0	2.1487936866938333	2.6902220171993663	0.7987421383647798	1.3589	1.7013	0.9992	0.0069	NA	NA	6.449069226442071	6.316874692475182	1.0209272053669771	4.0784	3.9948	0.9927	0.0121	NA	NA	0.48905178088130746	3.1813341985323347	0.1537253712945106	0.309277	2.01188	0.44651233886244107	0.23884832495969543	0.282375	0.151048	1.8694388538742652	1.27138	0.411184	2.010400557354335	0.6501947040028826	3.0919977431028443	TRUE	1.27138	0.411184	2.010400557354335	0.6501947040028826	3.0919977431028443	TRUE	TRUE	FALSE	TRUE	TRUE	TRUE	FALSE	FALSE	0
categorical	20536	both_sexes	0		EUR	categorical-20536-both_sexes-0	0.07909683292356175	0.0104285885193337	7.584615384615383	0.0493	0.0065	0.9797	0.0066	NA	NA	0.08246606921442341	0.02165937615553922	3.807407407407408	0.0514	0.0135	0.9761	0.0098	NA	NA	NA	NA	NA	NA	NA	NA	NA	NA	NA	NA	NA	NA	NA	NA	NA	TRUE	0.0514	0.0135	0.08246606921442341	0.02165937615553922	3.807407407407408	TRUE	TRUE	FALSE	TRUE	TRUE	TRUE	FALSE	FALSE	0
categorical	20536	both_sexes	1		AFR	categorical-20536-both_sexes-1	-0.5092508272047196	2.8489754610841813	-0.17874875868917578	-0.252	1.4098	0.9825	0.0057	NA	NA	-0.9166514889684952	6.194470478692964	-0.14797899063713177	-0.4536	3.0653	0.9892	0.0091	NA	NA	2.298984567703084	0.6018394984350317	3.8199296883656735	1.13764	0.297817	3.8230389183101607	0.7406143905215495	1.89181	0.366489	5.161983033597188	1.39384	0.210481	2.816722908694549	0.42534771174951025	6.622165421106893	TRUE	1.39384	0.210481	2.816722908694549	0.42534771174951025	6.622165421106893	TRUE	TRUE	TRUE	FALSE	TRUE	TRUE	FALSE	FALSE	0
categorical	20536	both_sexes	1		CSA	categorical-20536-both_sexes-1	3.4952497961591047	1.5543797967570658	2.2486459251794932	1.7852	0.7939	0.9797	0.0061	NA	NA	5.280466446471604	3.80009541192315	1.3895615436137876	2.697	1.9409	0.9778	0.0096	NA	NA	0.4615542749813753	0.6006692109921824	0.7684000886594174	0.235739	0.306792	-0.3884050325243395	2.067761742225853	-0.198378	1.05611	-0.18783838804669964	-0.13353099999999998	0.257075	-0.26144084726132727	0.5033281096502363	-0.5194242925216377	TRUE	-0.13353099999999998	0.257075	-0.26144084726132727	0.5033281096502363	-0.5194242925216377	TRUE	TRUE	FALSE	FALSE	TRUE	TRUE	FALSE	FALSE	0
categorical	20536	both_sexes	1		EUR	categorical-20536-both_sexes-1	0.0895317614012993	0.017950133092681037	4.98780487804878	0.0409	0.0082	1.0053	0.0079	0.0863	0.1299	0.0954421710781577	0.03349232150219754	2.849673202614379	0.0436	0.0153	1.0028	0.0117	0.0458	0.1922	NA	NA	NA	NA	NA	NA	NA	NA	NA	NA	NA	NA	NA	NA	NA	TRUE	0.0436	0.0153	0.0954421710781577	0.03349232150219754	2.849673202614379	TRUE	TRUE	FALSE	FALSE	TRUE	TRUE	FALSE	FALSE	0
categorical	20536	both_sexes	2		AFR	categorical-20536-both_sexes-2	3.717134588125858	2.222573155454588	1.6724464519889262	2.2956	1.3726	0.9824	0.0055	NA	NA	-4.933348122339716	5.146926294570854	-0.9585037437865728	-3.0467	3.1786	1.0004	0.0097	NA	NA	2.1825454646467506	0.5066660411344944	4.307660840579987	1.34788	0.312903	9.682944531375492	6.8987530798128835	5.97992	4.26048	1.4035789394622202	1.15705	0.199038	1.8735452932527548	0.32229091921562747	5.813211547543686	TRUE	1.15705	0.199038	1.8735452932527548	0.32229091921562747	5.813211547543686	TRUE	TRUE	TRUE	FALSE	TRUE	TRUE	FALSE	FALSE	0
categorical	20536	both_sexes	2		CSA	categorical-20536-both_sexes-2	-0.6595273964500202	1.429463290558688	-0.46138113570741096	-0.3835	0.8312	1.0007	0.006	NA	NA	-0.5957243549681539	3.3057198473434912	-0.18021017584018315	-0.3464	1.9222	1.0004	0.0099	NA	NA	0.43775249563123214	1.4427054312436036	0.303424722851353	0.254543	0.8389	0.9901647320085287	0.6559726555674591	0.575758	0.381433	1.509460377051802	0.301558	0.26695399999999997	0.5186069429430905	0.45909641875337337	1.129625328708317	TRUE	0.301558	0.26695399999999997	0.5186069429430905	0.45909641875337337	1.129625328708317	TRUE	TRUE	FALSE	FALSE	TRUE	TRUE	FALSE	FALSE	0
categorical	20536	both_sexes	2		EAS	categorical-20536-both_sexes-2	-1.0597185012926515	2.643298466707023	-0.4009076215342534	-0.6449	1.6086	0.9915	0.0069	NA	NA	12.992191549806712	6.943629243390026	1.8710952290798941	7.9065	4.2256	0.9677	0.0128	NA	NA	1.0022991438873652	1.5579012229431353	0.6433650151412391	0.609957	0.948073	0.41503203844004694	0.8544331656910258	0.252571	0.519972	0.48573961674859417	0.546501	0.383003	0.8980263927352075	0.6293617074749408	1.4268843847176134	TRUE	0.546501	0.383003	0.8980263927352075	0.6293617074749408	1.4268843847176134	TRUE	TRUE	FALSE	FALSE	TRUE	TRUE	FALSE	FALSE	0
categorical	20536	both_sexes	2		EUR	categorical-20536-both_sexes-2	0.04544038020268194	0.011524734109375856	3.9428571428571426	0.0276	0.007	0.9983	0.0069	NA	NA	0.04659285361361952	0.022555551042635603	2.0656934306569337	0.0283	0.0137	0.9976	0.0111	NA	NA	NA	NA	NA	NA	NA	NA	NA	NA	NA	NA	NA	NA	NA	NA	NA	TRUE	0.0283	0.0137	0.04659285361361952	0.022555551042635603	2.0656934306569337	TRUE	TRUE	FALSE	FALSE	TRUE	TRUE	FALSE	FALSE	0
categorical	20536	both_sexes	3		EUR	categorical-20536-both_sexes-3	0.058864566415222884	0.02385361514865241	2.467741935483871	0.0153	0.0062	0.9914	0.006	NA	NA	0.024623086605060556	0.051169851851141465	0.481203007518797	0.0064	0.0133	0.9961	0.0095	NA	NA	NA	NA	NA	NA	NA	NA	NA	NA	NA	NA	NA	NA	NA	NA	NA	TRUE	0.0064	0.0133	0.024623086605060556	0.051169851851141465	0.481203007518797	TRUE	TRUE	FALSE	TRUE	TRUE	TRUE	FALSE	FALSE	0
categorical	20538	both_sexes	20538		AFR	categorical-20538-both_sexes-20538	4.411135230566628	5.317429530086561	0.8295615777525537	2.3387	2.8192	0.9783	0.0061	NA	NA	10.792918294928107	11.193536212135252	0.9642098877767669	5.7222	5.9346	0.9793	0.0096	NA	NA	1.429304385500956	22.05265831541539	0.06481324677768369	0.75779	11.6919	0.6656123347119385	0.2614786369131066	0.352895	0.138631	2.5455706155188955	0.8491700000000001	0.206609	1.6016606250225616	0.38969523190325417	4.110033928822076	TRUE	0.8491700000000001	0.206609	1.6016606250225616	0.38969523190325417	4.110033928822076	TRUE	TRUE	TRUE	TRUE	TRUE	TRUE	FALSE	FALSE	0
categorical	20538	both_sexes	20538		AMR	categorical-20538-both_sexes-20538	24.649217548494466	12.029218077224346	2.0491122024933888	11.3904	5.5587	0.8808	0.0078	NA	NA	-72.52328519654226	30.09955461458856	-2.4094471205694155	-33.513	13.909	0.9092	0.0126	NA	NA	-0.47066666409518576	11.709546914116501	-0.04019512177091765	-0.217495	5.41098	1.0187776276362182	6.771155468496433	0.470777	3.12895	0.1504584605059205	0.935735	18.487	2.0249627390381786	40.00650414551001	0.050615838156542435	TRUE	0.935735	18.487	2.0249627390381786	40.00650414551001	0.050615838156542435	FALSE	TRUE	FALSE	TRUE	TRUE	TRUE	FALSE	FALSE	0
categorical	20538	both_sexes	20538		CSA	categorical-20538-both_sexes-20538	4.236275601128135	3.1388578634885023	1.3496232659671856	1.9166	1.4201	0.976	0.0062	NA	NA	3.420893116908074	6.949428215332864	0.4922553353900958	1.5477	3.1441	0.9772	0.0095	NA	NA	3.331640894861974	5.778628264421055	0.5765452876376989	1.50732	2.6144	0.36681160251759337	0.5459725079755102	0.165955	0.247012	0.6718499506096868	2.1322099999999997	3.02327	4.712840028947833	6.682356744559457	0.7052661522126702	TRUE	2.1322099999999997	3.02327	4.712840028947833	6.682356744559457	0.7052661522126702	TRUE	TRUE	FALSE	TRUE	TRUE	TRUE	FALSE	FALSE	0
categorical	20538	both_sexes	20538		EAS	categorical-20538-both_sexes-20538	-5.974463945574502	4.827336146284954	-1.237631638760512	-3.2671	2.6398	0.9946	0.0064	NA	NA	-16.639296283302304	12.208782602258593	-1.3628956158351184	-9.0991	6.6763	1.0038	0.012	NA	NA	1.2158457467496202	71.29985362907632	0.01705257002454482	0.664878	38.9899	2.4489797865240823	75.1362308172312	1.33921	41.0878	0.032593859977900985	0.489109	0.2393760000000001	0.8944213785791679	0.4377408960349676	2.043266659982621	TRUE	0.489109	0.2393760000000001	0.8944213785791679	0.4377408960349676	2.043266659982621	TRUE	TRUE	FALSE	TRUE	TRUE	TRUE	FALSE	FALSE	0
categorical	20538	both_sexes	20538		EUR	categorical-20538-both_sexes-20538	0.006718179306830567	0.023379263987770373	0.2873563218390805	0.0025	0.0087	1.0003	0.0059	0.1204	2.4571	0.09727923636290661	0.05938870507238221	1.6380090497737558	0.0362	0.0221	0.9855	0.0099	NA	NA	NA	NA	NA	NA	NA	NA	NA	NA	NA	NA	NA	NA	NA	NA	NA	TRUE	0.0362	0.0221	0.09727923636290661	0.05938870507238221	1.6380090497737558	TRUE	TRUE	FALSE	TRUE	TRUE	TRUE	FALSE	FALSE	0
categorical	20538	both_sexes	20538		MID	categorical-20538-both_sexes-20538	14.602128489300116	13.763047786176237	1.0609661984874208	6.1866	5.8311	0.9185	0.0072	NA	NA	-59.748918827254045	37.17540564411349	-1.6072163246647704	-25.3143	15.7504	0.9395	0.0109	NA	NA	4.5669593082657	13.259740981298219	0.34442296532843464	1.93492	5.61786	78.85210751587128	1370.1302775786023	33.4079	580.494	0.05755081017202589	0.795475	19.5726	1.8775463356328208	46.19688036557648	0.040642275425850416	TRUE	0.795475	19.5726	1.8775463356328208	46.19688036557648	0.040642275425850416	TRUE	TRUE	FALSE	TRUE	TRUE	TRUE	FALSE	FALSE	0
categorical	20540	both_sexes	20540		AFR	categorical-20540-both_sexes-20540	8.045177695805382	6.376374309570243	1.2617166598470304	4.0086	3.1771	0.9616	0.0061	NA	NA	15.446516394251493	12.592993057451592	1.2265961176808082	7.6964	6.2746	0.9628	0.0097	NA	NA	1.3190791946957299	0.7394093502746403	1.783963367795906	0.657246	0.368419	3.487427786039071	1.3406783071944224	1.73765	0.668008	2.601241302499371	0.532803	0.184682	1.0693246549563924	0.3706529729124207	2.8849752547622396	TRUE	0.532803	0.184682	1.0693246549563924	0.3706529729124207	2.8849752547622396	TRUE	TRUE	FALSE	TRUE	TRUE	TRUE	FALSE	FALSE	0
categorical	20540	both_sexes	20540		AMR	categorical-20540-both_sexes-20540	6.519080901342476	10.191641847202783	0.6396497246546899	3.5427	5.5385	0.9821	0.0085	NA	NA	-10.909482324695572	29.77501460706307	-0.3663972115099377	-5.9286	16.1808	0.9808	0.0151	NA	NA	1.6249545664543097	9.56639745488671	0.16986065800812508	0.883058	5.19872	1.4083419240342547	5.354747695167682	0.765343	2.90996	0.26300808258532765	1.52132	2.59582	2.799449052087485	4.776684614932911	0.5860652895809416	TRUE	1.52132	2.59582	2.799449052087485	4.776684614932911	0.5860652895809416	FALSE	TRUE	FALSE	TRUE	TRUE	TRUE	FALSE	FALSE	0
categorical	20540	both_sexes	20540		CSA	categorical-20540-both_sexes-20540	0.2633004630918995	2.7712021195808485	0.09501308519918582	0.1307	1.3756	0.9968	0.0065	NA	NA	4.831069935276847	6.001518053535406	0.8049746567755361	2.3981	2.9791	0.9897	0.0092	NA	NA	-84.89395175952944	3141.0919285196674	-0.027026891823423403	-42.1406	1559.21	4.465531534144291	6.095858992223958	2.21665	3.02593	0.7325516452793025	1.53841	1.26481	3.099189482977881	2.548011160851303	1.2163170752919412	TRUE	1.53841	1.26481	3.099189482977881	2.548011160851303	1.2163170752919412	TRUE	TRUE	FALSE	TRUE	TRUE	TRUE	FALSE	FALSE	0
categorical	20540	both_sexes	20540		EAS	categorical-20540-both_sexes-20540	7.4972396206676395	5.274577712297755	1.4213914420461975	4.129	2.9049	0.9862	0.0076	NA	NA	8.185954318686347	13.559853660252815	0.6036904618433563	4.5083	7.4679	0.9861	0.0135	NA	NA	0.8590322268195353	4.354917529330462	0.19725568188925166	0.4731	2.39841	1.5871759774812046	0.5168029390442396	0.874115	0.284622	3.0711434815298886	0.949324	0.226332	1.7237368625940146	0.41096276043229557	4.194387006698125	TRUE	0.949324	0.226332	1.7237368625940146	0.41096276043229557	4.194387006698125	TRUE	TRUE	TRUE	TRUE	TRUE	TRUE	FALSE	FALSE	0
categorical	20540	both_sexes	20540		EUR	categorical-20540-both_sexes-20540	0.05655440650695606	0.021348352125142356	2.6491228070175437	0.0302	0.0114	0.9895	0.0069	NA	NA	0.02827720325347803	0.047191094171367305	0.5992063492063493	0.0151	0.0252	0.9943	0.0119	NA	NA	NA	NA	NA	NA	NA	NA	NA	NA	NA	NA	NA	NA	NA	NA	NA	TRUE	0.0151	0.0252	0.02827720325347803	0.047191094171367305	0.5992063492063493	TRUE	TRUE	FALSE	TRUE	TRUE	TRUE	FALSE	FALSE	0
categorical	20540	both_sexes	20540		MID	categorical-20540-both_sexes-20540	5.100560300647064	13.759755757596489	0.3706868341635458	2.039	5.5006	0.8889	0.0061	NA	NA	-7.749649735853164	42.44771833528689	-0.182569288521943	-3.098	16.9689	0.9018	0.0114	NA	NA	1.0065539253429945	251.44586576774967	0.004003064127817904	0.40238	100.518	3.6653992139931972	37.173553873352475	1.46528	14.8605	0.09860233504929174	0.967262	0.384504	2.4196067471919958	0.9618370955566448	2.515609720575078	TRUE	0.967262	0.384504	2.4196067471919958	0.9618370955566448	2.515609720575078	TRUE	TRUE	FALSE	TRUE	TRUE	TRUE	FALSE	FALSE	0
categorical	20541	both_sexes	20541		AFR	categorical-20541-both_sexes-20541	8.297973703092868	5.490143183894727	1.511431200453001	4.2707	2.8256	0.9707	0.0064	NA	NA	38.95794411606838	11.032553090484374	3.5311812049805393	20.0504	5.6781	0.9527	0.0086	NA	NA	-0.09968390958410725	4.742107289087383	-0.021021015237993778	-0.0513041	2.44061	-1.1783561776582543	1.0508486902927718	-0.606462	0.540838	-1.1213376279033647	0.0539855	0.204005	0.1048938720463437	0.39638188711439826	0.264628317933384	TRUE	0.0539855	0.204005	0.1048938720463437	0.39638188711439826	0.264628317933384	TRUE	TRUE	FALSE	TRUE	TRUE	TRUE	FALSE	FALSE	0
categorical	20541	both_sexes	20541		AMR	categorical-20541-both_sexes-20541	14.488012736103725	12.35805842069716	1.1723534751898679	5.2947	4.5163	0.8814	0.0067	NA	NA	24.14340430514741	41.878338663375274	0.5765129438208121	8.8233	15.3046	0.8875	0.0142	NA	NA	4.744894631407502	307.2453627326705	0.015443340101884506	1.73404	112.284	-9.132370669959911	13.837068707208468	-3.33746	5.05681	-0.6599931577417385	0.8737790000000001	0.629935	2.3909421271346774	1.723706027332521	1.387093906514164	TRUE	0.8737790000000001	0.629935	2.3909421271346774	1.723706027332521	1.387093906514164	FALSE	TRUE	FALSE	TRUE	TRUE	TRUE	FALSE	FALSE	0
categorical	20541	both_sexes	20541		CSA	categorical-20541-both_sexes-20541	-3.4919655105712777	3.7203040743404694	-0.9386236825790453	-1.3626	1.4517	0.9849	0.0063	NA	NA	-29.513848524178172	8.307577128738375	-3.5526421322145794	-11.5166	3.2417	1.0102	0.0104	NA	NA	-1.2137078803552528	10.158349602009675	-0.1194788452757266	-0.473601	3.96389	0.671909929072832	0.400556070209747	0.262186	0.156301	1.6774428826431051	2.07258	1.70026	5.3114471436223525	4.3572943483075885	1.2189782739110488	TRUE	2.07258	1.70026	5.3114471436223525	4.3572943483075885	1.2189782739110488	TRUE	TRUE	FALSE	TRUE	TRUE	TRUE	FALSE	FALSE	0
categorical	20541	both_sexes	20541		EAS	categorical-20541-both_sexes-20541	NA	NA	NA	NA	NA	NA	NA	NA	NA	NA	NA	NA	NA	NA	NA	NA	NA	NA	3.2583896753095116	8.520437059215723	0.3824204853183242	1.15234	3.01328	1.098989004630118	0.6321475035162104	0.388661	0.223561	1.7385009013199975	0.972522	0.233933	2.7499311347443958	0.6614756685649896	4.157267251734471	TRUE	0.972522	0.233933	2.7499311347443958	0.6614756685649896	4.157267251734471	TRUE	TRUE	TRUE	TRUE	TRUE	TRUE	FALSE	FALSE	0
categorical	20541	both_sexes	20541		EUR	categorical-20541-both_sexes-20541	0.10258437524385805	0.04865662066902359	2.108333333333333	0.0253	0.012	0.9868	0.0068	NA	NA	0.0908256919155107	0.08555455800969981	1.0616113744075828	0.0224	0.0211	0.9885	0.0102	NA	NA	NA	NA	NA	NA	NA	NA	NA	NA	NA	NA	NA	NA	NA	NA	NA	TRUE	0.0224	0.0211	0.0908256919155107	0.08555455800969981	1.0616113744075828	TRUE	TRUE	FALSE	TRUE	TRUE	TRUE	FALSE	FALSE	0
categorical	20541	both_sexes	20541		MID	categorical-20541-both_sexes-20541	-10.403121436459811	14.454671240453246	-0.7197065407717711	-3.2471	4.5117	0.8613	0.0053	NA	NA	132.09827276874523	47.827254296990965	2.761987379590305	41.2315	14.9282	0.857	0.0096	NA	NA	3.3777545807782987	1.8236715770437564	1.8521726298184524	1.05429	0.569218	8.471058247073254	7.711304553795536	2.64405	2.40691	1.0985246644037374	0.848073	0.995656	2.717072589690118	3.189901843780552	0.8517731023566373	TRUE	0.848073	0.995656	2.717072589690118	3.189901843780552	0.8517731023566373	TRUE	TRUE	FALSE	TRUE	TRUE	TRUE	FALSE	FALSE	0
categorical	20542	both_sexes	20542		AFR	categorical-20542-both_sexes-20542	-3.5590162481706873	7.727285048015813	-0.460577838924754	-2.176	4.7245	0.9968	0.0064	NA	NA	0.6467072723008684	17.76547729136268	0.036402471022565115	0.3954	10.8619	0.9937	0.0114	NA	NA	1.1112194090479806	0.2981755588874105	3.7267286869329594	0.679405	0.182306	2.0833002554893985	63.5822505236725	1.27374	38.8745	0.032765437497588396	0.787615	0.19943	1.2882052308377552	0.32618318491391546	3.949330592187735	TRUE	0.787615	0.19943	1.2882052308377552	0.32618318491391546	3.949330592187735	TRUE	TRUE	FALSE	TRUE	TRUE	TRUE	FALSE	FALSE	0
categorical	20542	both_sexes	20542		AMR	categorical-20542-both_sexes-20542	42.08737968314266	11.84442750538538	3.553348582192472	21.1275	5.9458	0.9098	0.0072	NA	NA	-38.45484687745287	33.26372143827165	-1.156059671459627	-19.304	16.6981	0.9281	0.0123	NA	NA	5.323936496025396	5.045585079003717	1.0551673220574531	2.67257	2.53284	-4.044890519305225	497.83130017631674	-2.0305	249.907	-0.008125022508373114	1.26086	6.26895	2.5117166511554725	12.488163713862841	0.2011277805693138	TRUE	1.26086	6.26895	2.5117166511554725	12.488163713862841	0.2011277805693138	FALSE	TRUE	FALSE	TRUE	TRUE	TRUE	FALSE	FALSE	0
categorical	20542	both_sexes	20542		CSA	categorical-20542-both_sexes-20542	-0.619298894968525	3.767756830024831	-0.16436806378622995	-0.3051	1.8562	0.978	0.0064	NA	NA	-13.375313466095045	9.469934659410542	-1.4123976507909288	-6.5894	4.6654	0.991	0.0112	NA	NA	-3.291032679017595	18.842092761067445	-0.17466386142720333	-1.62134	9.28263	0.805161637075008	0.537015973613759	0.396666	0.264563	1.4993253024799387	6.2236	7.46594	12.632804335385487	15.154534224520843	0.833598984186854	TRUE	6.2236	7.46594	12.632804335385487	15.154534224520843	0.833598984186854	TRUE	TRUE	FALSE	TRUE	TRUE	TRUE	FALSE	FALSE	0
categorical	20542	both_sexes	20542		EAS	categorical-20542-both_sexes-20542	2.787988671902439	7.978101381940003	0.34945515711464864	1.4335	4.1021	0.9604	0.007	NA	NA	-38.32915545814558	20.16414994945944	-1.9008564980034335	-19.7077	10.3678	0.9763	0.0128	NA	NA	1.348688304481413	0.45649108694587304	2.954467990831395	0.693455	0.234714	0.3455783433244902	44.42344391535262	0.177686	22.8412	0.007779188483967568	0.4439479999999999	0.367602	0.8634265747567099	0.714942596280907	1.2076865740665177	TRUE	0.4439479999999999	0.367602	0.8634265747567099	0.714942596280907	1.2076865740665177	TRUE	TRUE	FALSE	TRUE	TRUE	TRUE	FALSE	FALSE	0
categorical	20542	both_sexes	20542		EUR	categorical-20542-both_sexes-20542	0.052772306656681624	0.030495472289311914	1.7304964539007097	0.0244	0.0141	1.001	0.0062	0.0627	0.4088	0.010597717320399177	0.06250490419582372	0.1695501730103806	0.0049	0.0289	1.0066	0.0099	0.4336	0.6505	NA	NA	NA	NA	NA	NA	NA	NA	NA	NA	NA	NA	NA	NA	NA	TRUE	0.0049	0.0289	0.010597717320399177	0.06250490419582372	0.1695501730103806	TRUE	TRUE	FALSE	TRUE	TRUE	TRUE	FALSE	FALSE	0
categorical	20543	both_sexes	20543		AFR	categorical-20543-both_sexes-20543	-12.505416826096997	4.902447253535075	-2.5508518866938434	-7.3212	2.8701	1.0047	0.006	NA	NA	2.561140521915784	10.412810948146465	0.2459605321435016	1.4994	6.0961	0.9944	0.0092	NA	NA	1.7588411333978142	0.6026810831333571	2.9183612736831663	1.0297	0.352835	3.2561364239813395	1.4273105970634952	1.90628	0.835608	2.2813089391197785	0.8840030000000001	0.236675	1.5099745930339594	0.4042669954811379	3.7350924263230167	TRUE	0.8840030000000001	0.236675	1.5099745930339594	0.4042669954811379	3.7350924263230167	TRUE	TRUE	FALSE	FALSE	TRUE	TRUE	FALSE	FALSE	0
categorical	20543	both_sexes	20543		CSA	categorical-20543-both_sexes-20543	-3.514476184538955	2.557834971977093	-1.3740042743345637	-2.1216	1.5441	1.0161	0.0066	3.5608	1.468	-4.553612171794463	6.005387684676223	-0.7582544892836454	-2.7489	3.6253	1.0153	0.0111	3.3808	2.458	-0.1791329306389864	2.973158062563258	-0.06025005293009884	-0.108138	1.79482	0.16721094482633234	0.8234999470753736	0.100941	0.497126	0.2030491263784232	1.17456	0.881484	1.945683987232313	1.460197268595464	1.3324802265270839	TRUE	1.17456	0.881484	1.945683987232313	1.460197268595464	1.3324802265270839	TRUE	TRUE	FALSE	FALSE	TRUE	TRUE	FALSE	FALSE	0
categorical	20543	both_sexes	20543		EAS	categorical-20543-both_sexes-20543	3.592921895335198	4.093462848108823	0.8777218772109109	2.2331	2.5442	0.9849	0.0071	NA	NA	27.86843408226276	10.934671884410493	2.5486301168299934	17.321	6.7962	0.9603	0.0124	NA	NA	6.3028580147714415	45.14457851974931	0.13961494871447616	3.9174	28.0586	2.242088809093863	72.34063695378289	1.39352	44.9617	0.030993490014834847	1.39202	0.184767	2.239675400449824	0.29727884995539766	7.533921100629441	TRUE	1.39202	0.184767	2.239675400449824	0.29727884995539766	7.533921100629441	TRUE	TRUE	TRUE	FALSE	TRUE	TRUE	FALSE	FALSE	0
categorical	20543	both_sexes	20543		EUR	categorical-20543-both_sexes-20543	0.04626540198284707	0.015210543117648351	3.041666666666667	0.0292	0.0096	0.9925	0.0063	NA	NA	0.027252223085786634	0.032163960967527244	0.8472906403940887	0.0172	0.0203	0.9984	0.0101	NA	NA	NA	NA	NA	NA	NA	NA	NA	NA	NA	NA	NA	NA	NA	NA	NA	TRUE	0.0172	0.0203	0.027252223085786634	0.032163960967527244	0.8472906403940887	TRUE	TRUE	FALSE	FALSE	TRUE	TRUE	FALSE	FALSE	0
categorical	20543	both_sexes	20543		MID	categorical-20543-both_sexes-20543	-21.90459661920835	10.052513012057421	-2.1790169873876337	-12.7503	5.8514	0.9958	0.0073	NA	NA	7.730508605061349	26.593787969382788	0.2906885101874701	4.4998	15.4798	0.9809	0.0125	NA	NA	2.054723076986861	0.8325423451242668	2.468010292834017	1.19602	0.484609	0.9406334025964321	0.8290119226202887	0.547527	0.482554	1.1346439983918897	1.30712	0.576283	2.245589227931862	0.9900352661119539	2.268191149140266	TRUE	1.30712	0.576283	2.245589227931862	0.9900352661119539	2.268191149140266	TRUE	TRUE	FALSE	FALSE	TRUE	TRUE	FALSE	FALSE	0
categorical	20544	both_sexes	1		EUR	categorical-20544-both_sexes-1	0.10791490388058321	0.035576341938653805	3.033333333333333	0.0091	0.003	0.9979	0.0072	NA	NA	0.18855461227486517	0.07589619613579478	2.4843750000000004	0.0159	0.0064	0.9889	0.0104	NA	NA	NA	NA	NA	NA	NA	NA	NA	NA	NA	NA	NA	NA	NA	NA	NA	TRUE	0.0159	0.0064	0.18855461227486517	0.07589619613579478	2.4843750000000004	TRUE	TRUE	FALSE	TRUE	TRUE	TRUE	FALSE	FALSE	0
categorical	20544	both_sexes	10		EUR	categorical-20544-both_sexes-10	0.06539750786848686	0.07006875843052163	0.9333333333333335	0.0028	0.003	0.9991	0.0071	NA	NA	0.08875376067866074	0.13780189158002587	0.6440677966101696	0.0038	0.0059	0.9973	0.01	NA	NA	NA	NA	NA	NA	NA	NA	NA	NA	NA	NA	NA	NA	NA	NA	NA	TRUE	0.0038	0.0059	0.08875376067866074	0.13780189158002587	0.6440677966101696	TRUE	TRUE	FALSE	TRUE	TRUE	TRUE	FALSE	FALSE	0
categorical	20544	both_sexes	11		AFR	categorical-20544-both_sexes-11	2.3174576476067226	1.4982727448614952	1.5467528562838238	1.0289	0.6652	0.9828	0.0061	NA	NA	1.755042277203964	3.0834867524284224	0.5691745799853908	0.7792	1.369	0.9916	0.0089	NA	NA	3.0862346368973506	2.526296867245265	1.2216436939426898	1.37022	1.12162	-27.187839219293647	92.1899472775172	-12.0708	40.9303	-0.29491110497602024	3.45036	2.09876	7.771467750992644	4.727172137711231	1.6439993138805769	TRUE	3.45036	2.09876	7.771467750992644	4.727172137711231	1.6439993138805769	TRUE	TRUE	FALSE	TRUE	TRUE	TRUE	FALSE	FALSE	0
categorical	20544	both_sexes	11		AMR	categorical-20544-both_sexes-11	3.986104464805881	3.2015127372355727	1.2450690632728152	2.0642	1.6579	0.976	0.0063	NA	NA	1.5512245502269955	7.476118319686061	0.20749063670411985	0.8033	3.8715	0.978	0.0109	NA	NA	8.783198316340048	3295.903196609525	0.0026648835819496368	4.54837	1706.78	0.6777883820904689	0.2954317100892292	0.350992	0.15298900000000001	2.2942303041395133	0.8615889999999999	0.27339	1.6637844006044151	0.5279338725090978	3.1515015179779797	TRUE	0.8615889999999999	0.27339	1.6637844006044151	0.5279338725090978	3.1515015179779797	FALSE	TRUE	FALSE	TRUE	TRUE	TRUE	FALSE	FALSE	0
categorical	20544	both_sexes	11		CSA	categorical-20544-both_sexes-11	0.9187145541538937	0.8431801759735923	1.0895827254158157	0.3734	0.3427	0.984	0.0055	NA	NA	2.8641553628563137	1.9328927523923378	1.4817973523421586	1.1641	0.7856	0.9761	0.0093	NA	NA	0.9782513907404388	2.1466132157882236	0.4557185167525537	0.397598	0.872464	0.7466093504499172	0.1959583206284843	0.30345	0.0796448	3.810041584635783	0.210573	0.11313	0.5180944826241238	0.2783454137960096	1.8613365155131267	TRUE	0.210573	0.11313	0.5180944826241238	0.2783454137960096	1.8613365155131267	TRUE	TRUE	FALSE	TRUE	TRUE	TRUE	FALSE	FALSE	0
categorical	20544	both_sexes	11		EAS	categorical-20544-both_sexes-11	0.019974738531177105	1.946288585631569	0.010262989095574087	0.008	0.7795	0.992	0.007	NA	NA	5.405413930768163	4.145007929450888	1.30407806758629	2.1649	1.6601	0.9811	0.0115	NA	NA	5.845182767955191	6.480029895322327	0.9020302162764084	2.34103	2.59529	3.146970118740625	1.2476271623419548	1.26038	0.499682	2.522364223646239	-1.8387	0.750474	-4.590943967159418	1.8738152405558255	-2.4500515674093974	TRUE	-1.8387	0.750474	-4.590943967159418	1.8738152405558255	-2.4500515674093974	TRUE	TRUE	FALSE	TRUE	TRUE	TRUE	FALSE	FALSE	0
categorical	20544	both_sexes	11		EUR	categorical-20544-both_sexes-11	0.09195661142616064	0.009314570553942997	9.872340425531915	0.0464	0.0047	1.0041	0.0077	0.0307	0.0579	0.09156024672173753	0.016250952881347355	5.634146341463414	0.0462	0.0082	1.0042	0.0126	0.0317	0.0947	NA	NA	NA	NA	NA	NA	NA	NA	NA	NA	NA	NA	NA	NA	NA	TRUE	0.0462	0.0082	0.09156024672173753	0.016250952881347355	5.634146341463414	TRUE	TRUE	TRUE	TRUE	TRUE	TRUE	FALSE	FALSE	0
categorical	20544	both_sexes	11		MID	categorical-20544-both_sexes-11	7.802201531144761	3.2654143702049816	2.389345010034665	3.9288	1.6443	0.9729	0.0066	NA	NA	6.238901529791383	7.359743146615375	0.8477064220183487	3.1416	3.706	0.9746	0.01	NA	NA	1.1083582532461125	0.8844937724882844	1.2530989903162866	0.558114	0.445387	1.134359633985086	0.6511942837192394	0.571207	0.327909	1.7419680460127658	0.4969270000000001	0.296102	0.9868470271500646	0.5880287817590679	1.6782291237478981	TRUE	0.4969270000000001	0.296102	0.9868470271500646	0.5880287817590679	1.6782291237478981	TRUE	TRUE	FALSE	TRUE	TRUE	TRUE	FALSE	FALSE	0
categorical	20544	both_sexes	12		EUR	categorical-20544-both_sexes-12	-0.023969981010961757	0.11642562205324282	-0.20588235294117646	-7e-4	0.0034	1.0027	0.0072	4.4698	12.0918	0.03424283001565965	0.2294269611049197	0.14925373134328354	0.001	0.0067	1.0009	0.011	1.4937	18.4726	NA	NA	NA	NA	NA	NA	NA	NA	NA	NA	NA	NA	NA	NA	NA	TRUE	0.001	0.0067	0.03424283001565965	0.2294269611049197	0.14925373134328354	TRUE	TRUE	FALSE	TRUE	TRUE	TRUE	FALSE	FALSE	0
categorical	20544	both_sexes	13		EUR	categorical-20544-both_sexes-13	0.10664154332366668	0.09570394913662396	1.114285714285714	0.0039	0.0035	0.9938	0.0067	NA	NA	0.10390714477690602	0.1941422968200086	0.5352112676056339	0.0038	0.0071	0.9919	0.0106	NA	NA	NA	NA	NA	NA	NA	NA	NA	NA	NA	NA	NA	NA	NA	NA	NA	TRUE	0.0038	0.0071	0.10390714477690602	0.1941422968200086	0.5352112676056339	TRUE	TRUE	FALSE	TRUE	TRUE	TRUE	FALSE	FALSE	0
categorical	20544	both_sexes	14		EUR	categorical-20544-both_sexes-14	0.054298798500788295	0.190045794752759	0.28571428571428575	8e-4	0.0028	0.9956	0.0063	NA	NA	0.9298669243259996	0.4411777378189049	2.1076923076923078	0.0137	0.0065	0.9761	0.0103	NA	NA	NA	NA	NA	NA	NA	NA	NA	NA	NA	NA	NA	NA	NA	NA	NA	TRUE	0.0137	0.0065	0.9298669243259996	0.4411777378189049	2.1076923076923078	TRUE	TRUE	FALSE	TRUE	TRUE	TRUE	FALSE	FALSE	0
categorical	20544	both_sexes	15		AFR	categorical-20544-both_sexes-15	0.08127852626544106	2.085416601837623	0.0389747191011236	0.0222	0.5696	0.9798	0.0057	NA	NA	0.9394626053924402	4.700974221839024	0.19984423676012456	0.2566	1.284	0.9789	0.0083	NA	NA	-2.405115799676568	2.3341874713279016	-1.0303867316656943	-0.656921	0.637548	1.6977656270848678	0.4842845523315863	0.463719	0.132275	3.505719145719146	8.8983	20.7679	32.57841037242226	76.03532908234475	0.4284641201084366	TRUE	8.8983	20.7679	32.57841037242226	76.03532908234475	0.4284641201084366	TRUE	TRUE	FALSE	TRUE	TRUE	TRUE	FALSE	FALSE	0
categorical	20544	both_sexes	15		CSA	categorical-20544-both_sexes-15	2.817733609303898	1.264837357963804	2.2277438214190806	0.8383	0.3763	0.9804	0.0062	NA	NA	2.995543591329636	2.8940339229519934	1.035075493612079	0.8912	0.861	0.9829	0.0097	NA	NA	1.0254896604195929	0.5551402423703	1.8472623350831618	0.305092	0.165159	0.9065620085474823	0.4151644599226661	0.26971	0.123515	2.1836214224992916	0.34562800000000005	0.14994100000000002	1.1617411808618487	0.5039887810004006	2.3050933367124404	TRUE	0.34562800000000005	0.14994100000000002	1.1617411808618487	0.5039887810004006	2.3050933367124404	TRUE	TRUE	FALSE	TRUE	TRUE	TRUE	FALSE	FALSE	0
categorical	20544	both_sexes	15		EUR	categorical-20544-both_sexes-15	0.07184020825981814	0.00867868287702501	8.277777777777779	0.0298	0.0036	1.0036	0.0077	0.0407	0.087	0.07376880445471258	0.017116291229688215	4.309859154929577	0.0306	0.0071	1.0029	0.0114	0.0332	0.1296	NA	NA	NA	NA	NA	NA	NA	NA	NA	NA	NA	NA	NA	NA	NA	TRUE	0.0306	0.0071	0.07376880445471258	0.017116291229688215	4.309859154929577	TRUE	TRUE	TRUE	TRUE	TRUE	TRUE	FALSE	FALSE	0
categorical	20544	both_sexes	16		EUR	categorical-20544-both_sexes-16	0.11436622630771964	0.06689345312338318	1.7096774193548387	0.0053	0.0031	0.999	0.0064	NA	NA	0.11220837298115889	0.1294711995936449	0.8666666666666666	0.0052	0.006	0.9995	0.0091	NA	NA	NA	NA	NA	NA	NA	NA	NA	NA	NA	NA	NA	NA	NA	NA	NA	TRUE	0.0052	0.006	0.11220837298115889	0.1294711995936449	0.8666666666666666	TRUE	TRUE	FALSE	TRUE	TRUE	TRUE	FALSE	FALSE	0
categorical	20544	both_sexes	17		EUR	categorical-20544-both_sexes-17	0.06364116805754833	0.08967619135381807	0.7096774193548389	0.0022	0.0031	1.0001	0.0066	0.0194	1.0358	0.24010077039893227	0.20249462563765372	1.1857142857142857	0.0083	0.007	0.9894	0.0108	NA	NA	NA	NA	NA	NA	NA	NA	NA	NA	NA	NA	NA	NA	NA	NA	NA	TRUE	0.0083	0.007	0.24010077039893227	0.20249462563765372	1.1857142857142857	TRUE	TRUE	FALSE	TRUE	TRUE	TRUE	FALSE	FALSE	0
categorical	20544	both_sexes	18		EUR	categorical-20544-both_sexes-18	-0.31934995720380394	0.31934995720380394	-1	-0.0028	0.0028	0.9973	0.0065	NA	NA	-0.9466445159969902	0.7755641817806666	-1.2205882352941178	-0.0083	0.0068	1.0058	0.0112	NA	NA	NA	NA	NA	NA	NA	NA	NA	NA	NA	NA	NA	NA	NA	NA	NA	TRUE	-0.0083	0.0068	-0.9466445159969902	0.7755641817806666	-1.2205882352941178	TRUE	TRUE	FALSE	TRUE	TRUE	TRUE	FALSE	FALSE	0
categorical	20544	both_sexes	2		EUR	categorical-20544-both_sexes-2	0.43347901345206796	0.31525746432877666	1.3750000000000002	0.0044	0.0032	0.9787	0.0074	NA	NA	0.41377542193151934	0.6994774989794732	0.5915492957746479	0.0042	0.0071	0.9807	0.0115	NA	NA	NA	NA	NA	NA	NA	NA	NA	NA	NA	NA	NA	NA	NA	NA	NA	TRUE	0.0042	0.0071	0.41377542193151934	0.6994774989794732	0.5915492957746479	TRUE	TRUE	FALSE	TRUE	TRUE	TRUE	FALSE	FALSE	0
categorical	20544	both_sexes	3		EUR	categorical-20544-both_sexes-3	0.12967025988572575	0.08142086085847897	1.5925925925925926	0.0043	0.0027	1.0061	0.0061	0.3369	0.3357	0.2894963941634807	0.18093524635217545	1.6	0.0096	0.006	0.998	0.0095	NA	NA	NA	NA	NA	NA	NA	NA	NA	NA	NA	NA	NA	NA	NA	NA	NA	TRUE	0.0096	0.006	0.2894963941634807	0.18093524635217545	1.6	TRUE	TRUE	FALSE	TRUE	TRUE	TRUE	FALSE	FALSE	0
categorical	20544	both_sexes	4		EUR	categorical-20544-both_sexes-4	-0.049335710697238244	0.12558180904751554	-0.39285714285714285	-0.0011	0.0028	0.9947	0.006	NA	NA	0.049335710697238244	0.32292465183646846	0.1527777777777778	0.0011	0.0072	0.992	0.0115	NA	NA	NA	NA	NA	NA	NA	NA	NA	NA	NA	NA	NA	NA	NA	NA	NA	TRUE	0.0011	0.0072	0.049335710697238244	0.32292465183646846	0.1527777777777778	TRUE	TRUE	FALSE	TRUE	TRUE	TRUE	FALSE	FALSE	0
categorical	20544	both_sexes	5		EUR	categorical-20544-both_sexes-5	0.01329328539298566	0.03323321348246415	0.4	0.0012	0.003	0.9991	0.0068	NA	NA	-0.03323321348246415	0.07532861722691873	-0.44117647058823534	-0.003	0.0068	1.006	0.011	2.2926	4.2216	NA	NA	NA	NA	NA	NA	NA	NA	NA	NA	NA	NA	NA	NA	NA	TRUE	-0.003	0.0068	-0.03323321348246415	0.07532861722691873	-0.44117647058823534	TRUE	TRUE	FALSE	TRUE	TRUE	TRUE	FALSE	FALSE	0
categorical	20544	both_sexes	6		EUR	categorical-20544-both_sexes-6	0.08898397504163866	0.01420401479537894	6.264705882352941	0.0213	0.0034	0.9964	0.0071	NA	NA	0.12031636061968043	0.027990264449717323	4.298507462686567	0.0288	0.0067	0.9864	0.0105	NA	NA	NA	NA	NA	NA	NA	NA	NA	NA	NA	NA	NA	NA	NA	NA	NA	TRUE	0.0288	0.0067	0.12031636061968043	0.027990264449717323	4.298507462686567	TRUE	TRUE	TRUE	TRUE	TRUE	TRUE	FALSE	FALSE	0
categorical	20544	both_sexes	7		EUR	categorical-20544-both_sexes-7	0.16332661025290648	0.06250771503506297	2.612903225806452	0.0081	0.0031	0.9982	0.0068	NA	NA	0.4335212494367271	0.14517920911369464	2.9861111111111116	0.0215	0.0072	0.9783	0.011	NA	NA	NA	NA	NA	NA	NA	NA	NA	NA	NA	NA	NA	NA	NA	NA	NA	TRUE	0.0215	0.0072	0.4335212494367271	0.14517920911369464	2.9861111111111116	TRUE	TRUE	FALSE	TRUE	TRUE	TRUE	FALSE	FALSE	0
categorical	20546	both_sexes	1		EUR	categorical-20546-both_sexes-1	0.05398219641349316	0.01818347668665033	2.9687499999999996	0.0095	0.0032	0.994	0.0067	NA	NA	0.05341396276703535	0.03750342066621631	1.4242424242424243	0.0094	0.0066	0.9943	0.0103	NA	NA	NA	NA	NA	NA	NA	NA	NA	NA	NA	NA	NA	NA	NA	NA	NA	TRUE	0.0094	0.0066	0.05341396276703535	0.03750342066621631	1.4242424242424243	TRUE	TRUE	FALSE	TRUE	TRUE	TRUE	FALSE	FALSE	0
categorical	20546	both_sexes	3		AFR	categorical-20546-both_sexes-3	3.72779558498273	1.5678953710413115	2.377579303972898	1.544	0.6494	0.9771	0.0053	NA	NA	1.5630666202835617	3.293932329398924	0.4745290625229055	0.6474	1.3643	0.9905	0.0091	NA	NA	1.896764684523988	0.700499629300605	2.7077311752723716	0.785613	0.290137	-73.56215479370972	1005.3941952710547	-30.4684	416.42	-0.073167475145286	-1.59956	0.525965	-3.8619382810330154	1.2698769461498973	-3.0411909537706885	TRUE	-1.59956	0.525965	-3.8619382810330154	1.2698769461498973	-3.0411909537706885	TRUE	TRUE	FALSE	FALSE	TRUE	TRUE	FALSE	FALSE	0
categorical	20546	both_sexes	3		AMR	categorical-20546-both_sexes-3	6.929291676115921	3.4827173072947395	1.989622201492537	3.4126	1.7152	0.9804	0.0063	NA	NA	13.258366913311413	7.905151014901983	1.6771807253673072	6.5296	3.8932	0.9729	0.0102	NA	NA	-5.597647748603074	26.255611248662174	-0.21319815012451085	-2.75678	12.9306	-3.7135447930067653	5.890263415087591	-1.82888	2.90089	-0.6304547914605518	-0.506433	1.21356	-1.0283133011224328	2.4641362030320684	-0.4173118758034214	TRUE	-0.506433	1.21356	-1.0283133011224328	2.4641362030320684	-0.4173118758034214	FALSE	TRUE	FALSE	FALSE	TRUE	TRUE	FALSE	FALSE	0
categorical	20546	both_sexes	3		CSA	categorical-20546-both_sexes-3	2.6439243504245327	0.9253735226485863	2.8571428571428577	1.062	0.3717	0.9754	0.0061	NA	NA	3.6559349421830754	1.9099988339413383	1.9141032325338896	1.4685	0.7672	0.9704	0.0095	NA	NA	1.709907037432562	0.5400053663630264	3.1664630463747137	0.686828	0.216907	1.1080632182068284	0.25102592860419587	0.445082	0.100831	4.414138508990291	0.488174	0.101416	1.2153438096460882	0.2524823276107857	4.813579711288159	TRUE	0.488174	0.101416	1.2153438096460882	0.2524823276107857	4.813579711288159	TRUE	TRUE	TRUE	FALSE	TRUE	TRUE	FALSE	FALSE	0
categorical	20546	both_sexes	3		EAS	categorical-20546-both_sexes-3	2.7744844406779827	1.7293941261763321	1.6043100868003592	1.072	0.6682	0.9859	0.0061	NA	NA	6.7690173564824585	4.383530127962965	1.5441931865147311	2.6154	1.6937	0.9804	0.0115	NA	NA	0.7987590592680606	7.020403246149485	0.1137768061551393	0.308623	2.71253	-2.1935638202186762	0.9776020157375468	-0.847545	0.377724	-2.2438208850907015	1.53539	0.732608	3.9738019266535143	1.89609094880244	2.095786559797326	TRUE	1.53539	0.732608	3.9738019266535143	1.89609094880244	2.095786559797326	TRUE	TRUE	FALSE	FALSE	TRUE	TRUE	FALSE	FALSE	0
categorical	20546	both_sexes	3		EUR	categorical-20546-both_sexes-3	0.08799987014004285	0.00810277176878339	10.860465116279068	0.0467	0.0043	1.0013	0.0078	0.0101	0.0591	0.10156730193893597	0.013378995246130712	7.591549295774648	0.053900000000000003	0.0071	0.9889	0.0103	NA	NA	NA	NA	NA	NA	NA	NA	NA	NA	NA	NA	NA	NA	NA	NA	NA	TRUE	0.053900000000000003	0.0071	0.10156730193893597	0.013378995246130712	7.591549295774648	TRUE	TRUE	TRUE	FALSE	TRUE	TRUE	FALSE	FALSE	0
categorical	20546	both_sexes	3		MID	categorical-20546-both_sexes-3	6.818990073019771	3.570645249012443	1.909736083388778	3.4444	1.8036	0.9692	0.0065	NA	NA	9.125576222733896	7.505957195112983	1.2157778129450862	4.6095	3.7914	0.9655	0.0098	NA	NA	1.0385458086794126	0.42529797974292916	2.4419250928658545	0.524589	0.214826	1.6757840341159695	2.0861231562953932	0.84647	1.05374	0.8033006244424622	1.30733	0.295817	2.58816348047873	0.5856384817182932	4.41938766196669	TRUE	1.30733	0.295817	2.58816348047873	0.5856384817182932	4.41938766196669	TRUE	TRUE	TRUE	FALSE	TRUE	TRUE	FALSE	FALSE	0
categorical	20546	both_sexes	4		EUR	categorical-20546-both_sexes-4	0.07111496863289628	0.01344462093557243	5.2894736842105265	0.0201	0.0038	1.0015	0.0074	0.0262	0.127	0.07677586165840046	0.024412601172486784	3.144927536231884	0.0217	0.0069	0.999	0.0104	NA	NA	NA	NA	NA	NA	NA	NA	NA	NA	NA	NA	NA	NA	NA	NA	NA	TRUE	0.0217	0.0069	0.07677586165840046	0.024412601172486784	3.144927536231884	TRUE	TRUE	FALSE	TRUE	TRUE	TRUE	FALSE	FALSE	0
categorical	20547	both_sexes	1		AFR	categorical-20547-both_sexes-1	4.562999802523831	1.5016955628389055	3.038565149581738	2.1431	0.7053	0.9824	0.0063	NA	NA	7.708192891174944	2.890545719708064	2.666691219799646	3.6203	1.3576	0.9757	0.0092	NA	NA	0.8462149244155073	1.50580696810169	0.561967730486927	0.397441	0.707231	-55.37813777414181	1429.4297906876006	-26.0094	671.359	-0.038741418525706804	0.5770000000000001	0.43658	1.2285245140479915	0.92954806298626	1.3216363553071604	TRUE	0.5770000000000001	0.43658	1.2285245140479915	0.92954806298626	1.3216363553071604	TRUE	TRUE	FALSE	TRUE	TRUE	TRUE	FALSE	FALSE	0
categorical	20547	both_sexes	1		AMR	categorical-20547-both_sexes-1	3.8754716546752137	3.1825700494423335	1.2177176289817389	2.0605	1.6921	0.9826	0.0064	NA	NA	-12.782379476990156	7.15998325407309	-1.7852527056845644	-6.7961	3.8068	1.0044	0.0108	NA	NA	0.6138762147728779	16.335343427405647	0.03757963323519625	0.326384	8.68513	1.1695310148063858	0.5822348366381527	0.621813	0.309561	2.008692955507961	-0.584458	1.08536	-1.0992722214744801	2.041388942061776	-0.5384922974865484	TRUE	-0.584458	1.08536	-1.0992722214744801	2.041388942061776	-0.5384922974865484	FALSE	TRUE	FALSE	TRUE	TRUE	TRUE	FALSE	FALSE	0
categorical	20547	both_sexes	1		CSA	categorical-20547-both_sexes-1	0.5526054376692701	0.8796990974661544	0.6281755196304848	0.2448	0.3897	0.9818	0.0063	NA	NA	2.7664132510771675	1.8244105993639876	1.5163325909428358	1.2255	0.8082	0.9724	0.0096	NA	NA	0.3372428184887185	1.2475361214153777	0.27032709730769444	0.149396	0.552649	1.012401153262011	0.4150906580453461	0.448486	0.183882	2.4389880466821112	0.409556	0.232449	0.9245215385215506	0.5247245971437262	1.7619176679615742	TRUE	0.409556	0.232449	0.9245215385215506	0.5247245971437262	1.7619176679615742	TRUE	TRUE	FALSE	TRUE	TRUE	TRUE	FALSE	FALSE	0
categorical	20547	both_sexes	1		EAS	categorical-20547-both_sexes-1	0.8291680889773098	1.4853504737590415	0.5582306018854242	0.3849	0.6895	0.99	0.0063	NA	NA	1.8190426976680707	3.420506863284418	0.5318050132258471	0.8444	1.5878	0.9895	0.0111	NA	NA	1.2537629001832356	0.6372444355216654	1.9674756346155797	0.581997	0.295809	-3.8786281566123337	4.48065287509921	-1.80046	2.07992	-0.8656390630408863	-12.0224	22.5399	-25.899169739986515	48.556419352402344	-0.5333830229947782	TRUE	-12.0224	22.5399	-25.899169739986515	48.556419352402344	-0.5333830229947782	TRUE	TRUE	FALSE	TRUE	TRUE	TRUE	FALSE	FALSE	0
categorical	20547	both_sexes	1		EUR	categorical-20547-both_sexes-1	0.08490587545784113	0.007825426309478446	10.849999999999998	0.0434	0.004	1.0066	0.0066	0.0513	0.0511	0.09840473584169145	0.013107589068376396	7.507462686567164	0.0503	0.0067	0.997	0.0097	NA	NA	NA	NA	NA	NA	NA	NA	NA	NA	NA	NA	NA	NA	NA	NA	NA	TRUE	0.0503	0.0067	0.09840473584169145	0.013107589068376396	7.507462686567164	TRUE	TRUE	TRUE	TRUE	TRUE	TRUE	FALSE	FALSE	0
categorical	20547	both_sexes	1		MID	categorical-20547-both_sexes-1	3.3807381441171986	3.1462222763330896	1.074538874620593	1.8409	1.7132	0.9787	0.0062	NA	NA	-9.28054767303833	7.5472972735501385	-1.229651799401416	-5.0535	4.1097	0.9966	0.0104	NA	NA	1.7664756232935956	0.4481824117862838	3.9414211197023525	0.961892	0.244047	-1.1299202230806304	1.0563039108175623	-0.615271	0.575185	-1.0696923598494399	1.54789	0.694501	2.842637169806926	1.2754229028342323	2.2287800881496214	TRUE	1.54789	0.694501	2.842637169806926	1.2754229028342323	2.2287800881496214	TRUE	TRUE	FALSE	TRUE	TRUE	TRUE	FALSE	FALSE	0
categorical	20547	both_sexes	3		AFR	categorical-20547-both_sexes-3	-1.155138852312953	2.4867882836060287	-0.46451033243486073	-0.3102	0.6678	0.9863	0.0064	NA	NA	7.084628196406814	5.176154109332704	1.3687050359712232	1.9025	1.39	0.9715	0.0094	NA	NA	36.371233669973705	948.6587134249822	0.03833964012058785	9.7671	254.752	-5.804963737319698	2.8018745624930563	-1.55886	0.752413	-2.071814282847319	7.31467	6.19466	27.238747610728527	23.06799626972585	1.18080249763506	TRUE	7.31467	6.19466	27.238747610728527	23.06799626972585	1.18080249763506	TRUE	TRUE	FALSE	TRUE	TRUE	TRUE	FALSE	FALSE	0
categorical	20547	both_sexes	3		CSA	categorical-20547-both_sexes-3	3.2876646536766594	1.233000680801512	2.6663932184850974	0.9751	0.3657	0.9799	0.006	NA	NA	6.341339022290084	3.196293807492024	1.9839662447257387	1.8808	0.948	0.9723	0.0112	NA	NA	2.2311277126394065	0.777791799433249	2.8685410597863785	0.661738	0.230688	2.292005646171132	0.5055134210389179	0.679794	0.149932	4.53401542032388	0.708331	0.176313	2.388221507336111	0.5944600739244106	4.017463261359061	TRUE	0.708331	0.176313	2.388221507336111	0.5944600739244106	4.017463261359061	TRUE	TRUE	TRUE	TRUE	TRUE	TRUE	FALSE	FALSE	0
categorical	20547	both_sexes	3		EAS	categorical-20547-both_sexes-3	3.0078666217590584	1.8002001808072357	1.6708511941212492	1.0914	0.6532	0.9881	0.0066	NA	NA	2.9516448157448703	4.253289863808645	0.6939674722996176	1.071	1.5433	0.9923	0.0115	NA	NA	6.647677367001123	2.7953261472583635	2.3781401585361044	2.4121	1.01428	2.7703570510579443	1.3403140755238268	1.00522	0.486331	2.0669461745190003	25.8708	87.5153	71.29917152116937	241.1896186212484	0.29561459539074886	TRUE	25.8708	87.5153	71.29917152116937	241.1896186212484	0.29561459539074886	TRUE	TRUE	FALSE	TRUE	TRUE	TRUE	FALSE	FALSE	0
categorical	20547	both_sexes	3		EUR	categorical-20547-both_sexes-3	0.08607580707754975	0.014571888599742677	5.9069767441860455	0.0254	0.0043	0.9897	0.0081	NA	NA	0.09963105228661272	0.02880489606925878	3.458823529411765	0.0294	0.0085	0.9812	0.0135	NA	NA	NA	NA	NA	NA	NA	NA	NA	NA	NA	NA	NA	NA	NA	NA	NA	TRUE	0.0294	0.0085	0.09963105228661272	0.02880489606925878	3.458823529411765	TRUE	TRUE	FALSE	TRUE	TRUE	TRUE	FALSE	FALSE	0
categorical	20548	both_sexes	1		AFR	categorical-20548-both_sexes-1	-0.5161564680622526	2.38463535281277	-0.21645089990527314	-0.1371	0.6334	0.9934	0.006	NA	NA	-4.079932636317018	4.554299631035063	-0.8958419442837066	-1.0837	1.2097	0.9991	0.0082	NA	NA	-1.9209905581023217	1.5510106559441759	-1.238541173614904	-0.510248	0.411975	0.42508553471122495	1.2838667415695495	0.11291	0.341017	0.3310978631563822	1.83507	1.83687	6.908703499978103	6.915480171331218	0.9990200721880155	TRUE	1.83507	1.83687	6.908703499978103	6.915480171331218	0.9990200721880155	TRUE	TRUE	FALSE	TRUE	TRUE	TRUE	FALSE	FALSE	0
categorical	20548	both_sexes	1		EUR	categorical-20548-both_sexes-1	0.09731290495965504	0.015606786644472978	6.235294117647059	0.0212	0.0034	0.9963	0.007	NA	NA	0.11796894610675164	0.029377480742537373	4.015625	0.0257	0.0064	0.9901	0.0102	NA	NA	NA	NA	NA	NA	NA	NA	NA	NA	NA	NA	NA	NA	NA	NA	NA	TRUE	0.0257	0.0064	0.11796894610675164	0.029377480742537373	4.015625	TRUE	TRUE	TRUE	TRUE	TRUE	TRUE	FALSE	FALSE	0
categorical	20548	both_sexes	2		AFR	categorical-20548-both_sexes-2	0.005385684592536348	1.965176466876596	0.0027405602923264317	0.0018	0.6568	0.9847	0.0059	NA	NA	-1.4206239136312544	4.073073575455406	-0.3487842503489311	-0.4748	1.3613	0.9911	0.0091	NA	NA	4.704814378159919	4.190690942862408	1.1226822598724842	1.57244	1.40061	-2.4946281589338652	0.6627025050176057	-0.833753	0.221488	-3.7643258325507483	5.0210099999999995	3.01262	15.023097886650513	9.01390062064825	1.666658921470348	TRUE	5.0210099999999995	3.01262	15.023097886650513	9.01390062064825	1.666658921470348	TRUE	TRUE	FALSE	FALSE	TRUE	TRUE	FALSE	FALSE	0
categorical	20548	both_sexes	2		CSA	categorical-20548-both_sexes-2	1.0662490777667928	0.841417003860696	1.2672064777327934	0.4382	0.3458	0.9916	0.0059	NA	NA	4.062063465138941	2.1115722265769574	1.9237151417377276	1.6694	0.8678	0.9806	0.0094	NA	NA	17.402391839940393	25.263922694288123	0.6888238240166429	7.15192	10.3828	1.7026455092987018	0.4095861273651448	0.699742	0.168329	4.156990179945226	0.608176	0.309638	1.4798427638518872	0.753425905845628	1.9641516868084667	TRUE	0.608176	0.309638	1.4798427638518872	0.753425905845628	1.9641516868084667	TRUE	TRUE	FALSE	FALSE	TRUE	TRUE	FALSE	FALSE	0
categorical	20548	both_sexes	2		EAS	categorical-20548-both_sexes-2	-1.1606151126612871	1.7411903385289835	-0.6665641813989239	-0.4336	0.6505	0.988	0.0059	NA	NA	-2.7133660971050437	4.350968324794563	-0.6236235004613966	-1.0137	1.6255	0.9968	0.011	NA	NA	9.538805457184955	7.266344621513414	1.3127378281706434	3.56365	2.71467	11.99539616739517	1471.390151961163	4.48142	549.704	0.008152423849926505	2.27451	0.435147	6.088170387221458	1.1647559603994952	5.226992257788747	TRUE	2.27451	0.435147	6.088170387221458	1.1647559603994952	5.226992257788747	TRUE	TRUE	TRUE	FALSE	TRUE	TRUE	FALSE	FALSE	0
categorical	20548	both_sexes	2		EUR	categorical-20548-both_sexes-2	0.07863528516560964	0.011194606568715262	7.024390243902438	0.0288	0.0041	0.9981	0.0069	NA	NA	0.06662156104308595	0.021297056399019274	3.1282051282051286	0.0244	0.0078	1.0056	0.011	0.0708	0.1397	NA	NA	NA	NA	NA	NA	NA	NA	NA	NA	NA	NA	NA	NA	NA	TRUE	0.0244	0.0078	0.06662156104308595	0.021297056399019274	3.1282051282051286	TRUE	TRUE	FALSE	FALSE	TRUE	TRUE	FALSE	FALSE	0
categorical	20548	both_sexes	3		AFR	categorical-20548-both_sexes-3	0.6628010644648388	2.1091731950446	0.31424686508536026	0.208	0.6619	0.9819	0.0066	NA	NA	5.7396022947791705	4.434075390398188	1.2944304707150556	1.8012	1.3915	0.9747	0.0091	NA	NA	-69.33345250403295	309.32479562472946	-0.22414450275156014	-21.7582	97.0722	5.036491454037985	0.8905369609800939	1.58055	0.279468	5.655567005882606	-5.99522	3.16063	-19.104029796638898	10.071485232593766	-1.8968433508509381	TRUE	-5.99522	3.16063	-19.104029796638898	10.071485232593766	-1.8968433508509381	TRUE	TRUE	FALSE	FALSE	TRUE	TRUE	FALSE	FALSE	0
categorical	20548	both_sexes	3		CSA	categorical-20548-both_sexes-3	1.6586189120095958	1.028892543574774	1.6120428924938135	0.5863	0.3637	0.9836	0.0062	NA	NA	1.687474298164291	2.3324770475045398	0.7234687689508793	0.5965	0.8245	0.9843	0.0093	NA	NA	1.1434088211769373	0.6664151432426887	1.7157605627225996	0.40418	0.235569	0.24781118788029427	0.8516469196398442	0.087598	0.301046	0.2909787872949649	0.140247	0.14818900000000002	0.39675307274878013	0.4192206685174655	0.9464062784687123	TRUE	0.140247	0.14818900000000002	0.39675307274878013	0.4192206685174655	0.9464062784687123	TRUE	TRUE	FALSE	FALSE	TRUE	TRUE	FALSE	FALSE	0
categorical	20548	both_sexes	3		EAS	categorical-20548-both_sexes-3	4.06067688146943	2.305114035716365	1.7615947925142388	1.299	0.73740000000000006	0.9725	0.0062	NA	NA	-5.880322772696031	5.229489110862363	-1.1244545400203239	-1.8811	1.6729	0.9977	0.0108	NA	NA	3.520566218205159	1.4155006944438644	2.487152589909787	1.12622	0.452815	4.001782999678141	1.0617716614366002	1.28016	0.339658	3.7689676085945267	2.1966799999999997	0.395693	6.866826552722299	1.236937195734629	5.551475512581724	TRUE	2.1966799999999997	0.395693	6.866826552722299	1.236937195734629	5.551475512581724	TRUE	TRUE	TRUE	FALSE	TRUE	TRUE	FALSE	FALSE	0
categorical	20548	both_sexes	3		EUR	categorical-20548-both_sexes-3	0.07907432526225999	0.012517557280898301	6.317073170731707	0.0259	0.0041	0.9975	0.0078	NA	NA	0.09098126999287057	0.025035114561796603	3.634146341463414	0.0298	0.0082	0.9905	0.0121	NA	NA	NA	NA	NA	NA	NA	NA	NA	NA	NA	NA	NA	NA	NA	NA	NA	TRUE	0.0298	0.0082	0.09098126999287057	0.025035114561796603	3.634146341463414	TRUE	TRUE	FALSE	FALSE	TRUE	TRUE	FALSE	FALSE	0
categorical	20548	both_sexes	5		CSA	categorical-20548-both_sexes-5	0.10782254458635022	1.4456207829725476	0.07458563535911601	0.0297	0.3982	0.9846	0.0059	NA	NA	-5.26370058571546	3.404215490189246	-1.5462301375706515	-1.4499	0.9377	1.001	0.0103	NA	NA	1.5203777472190836	0.6537168336220509	2.325743607970322	0.418792	0.180068	0.45238999750822473	0.3155435843291306	0.124612	0.0869173	1.433684663467457	0.302107	0.140032	1.0967658409881653	0.5083705913641682	2.157414019652651	TRUE	0.302107	0.140032	1.0967658409881653	0.5083705913641682	2.157414019652651	TRUE	TRUE	FALSE	TRUE	TRUE	TRUE	FALSE	FALSE	0
categorical	20548	both_sexes	5		EUR	categorical-20548-both_sexes-5	0.07867267690472873	0.020396619938263003	3.8571428571428577	0.0135	0.0035	0.9977	0.0079	NA	NA	0.14394186070717033	0.04370704272484929	3.293333333333333	0.0247	0.0075	0.9827	0.0114	NA	NA	NA	NA	NA	NA	NA	NA	NA	NA	NA	NA	NA	NA	NA	NA	NA	TRUE	0.0247	0.0075	0.14394186070717033	0.04370704272484929	3.293333333333333	TRUE	TRUE	FALSE	TRUE	TRUE	TRUE	FALSE	FALSE	0
categorical	20548	both_sexes	6		CSA	categorical-20548-both_sexes-6	-0.4310276106732455	1.618927173214049	-0.2662427426043682	-0.0963	0.3617	0.9897	0.0055	NA	NA	-9.845601611608911	4.007258772956975	-2.4569418072154585	-2.1997	0.8953	1.0108	0.0102	NA	NA	0.5956953759553714	0.9494781838768113	0.6273923783304736	0.13309000000000001	0.212132	0.03628388636293858	0.5963980897131667	0.00810653	0.133247	0.06083836784317846	0.0232585	0.152549	0.10410234353939442	0.6827915989677354	0.15246576509842744	TRUE	0.0232585	0.152549	0.10410234353939442	0.6827915989677354	0.15246576509842744	TRUE	TRUE	FALSE	TRUE	TRUE	TRUE	FALSE	FALSE	0
categorical	20548	both_sexes	6		EUR	categorical-20548-both_sexes-6	0.07443695241212271	0.023007785291019746	3.235294117647059	0.011	0.0034	1.0043	0.0066	0.1251	0.1913	0.16105449703713826	0.04533887101465657	3.552238805970149	0.0238	0.0067	0.9866	0.0105	NA	NA	NA	NA	NA	NA	NA	NA	NA	NA	NA	NA	NA	NA	NA	NA	NA	TRUE	0.0238	0.0067	0.16105449703713826	0.04533887101465657	3.552238805970149	TRUE	TRUE	FALSE	TRUE	TRUE	TRUE	FALSE	FALSE	0
categorical	20548	both_sexes	7		AFR	categorical-20548-both_sexes-7	1.6589553594107413	2.833678938330096	0.5854422450513654	0.4673	0.7982	0.9888	0.0069	NA	NA	-2.0260342897832446	5.167860724789678	-0.3920450642302672	-0.5707	1.4557	0.9933	0.0092	NA	NA	6.239702800786449	1.808495647457946	3.4502172065258145	1.75762	0.509423	-1334.2289593993985	75589.85896579773	-375.83	21292.4	-0.017650898912287948	-1.55182	0.45697	-5.509095026408682	1.6222829672371637	-3.3958903210276383	TRUE	-1.55182	0.45697	-5.509095026408682	1.6222829672371637	-3.3958903210276383	TRUE	TRUE	FALSE	TRUE	TRUE	TRUE	FALSE	FALSE	0
categorical	20548	both_sexes	7		CSA	categorical-20548-both_sexes-7	1.3922385416359178	1.2829864894103213	1.0851544837980407	0.432	0.3981	0.9852	0.0066	NA	NA	-0.03867329282321994	3.1612194108580365	-0.012233662962585382	-0.012	0.9809	0.9902	0.0105	NA	NA	2.737253769960282	1.255847506171627	2.1796068045750476	0.849347	0.389679	1.9219208512403456	1.1891328532771703	0.596356	0.368978	1.6162372824396036	0.453301	0.131052	1.4608868591715352	0.4223510309223849	3.4589399627628734	TRUE	0.453301	0.131052	1.4608868591715352	0.4223510309223849	3.4589399627628734	TRUE	TRUE	FALSE	TRUE	TRUE	TRUE	FALSE	FALSE	0
categorical	20548	both_sexes	7		EAS	categorical-20548-both_sexes-7	-2.029624656830877	2.3058667873667202	-0.8802003081664099	-0.6855	0.7788	0.9846	0.0069	NA	NA	-6.509898954010282	4.686345597128973	-1.389120545868082	-2.1987	1.5828	0.9987	0.0105	NA	NA	8.245546321013679	3.5578683663419275	2.3175523858662186	2.78491	1.20166	0.1777065921816536	2454.6023010587683	0.0600199	829.035	7.239730530074124e-5	10.4926	8.32426	31.06643278521321	24.646423553422313	1.2604844154315216	TRUE	10.4926	8.32426	31.06643278521321	24.646423553422313	1.2604844154315216	TRUE	TRUE	FALSE	TRUE	TRUE	TRUE	FALSE	FALSE	0
categorical	20548	both_sexes	7		EUR	categorical-20548-both_sexes-7	0.05792494087300591	0.011915987836732644	4.861111111111112	0.0175	0.0036	0.9993	0.0063	NA	NA	0.065868932764161	0.024162975335596748	2.726027397260274	0.0199	0.0073	0.9959	0.0104	NA	NA	NA	NA	NA	NA	NA	NA	NA	NA	NA	NA	NA	NA	NA	NA	NA	TRUE	0.0199	0.0073	0.065868932764161	0.024162975335596748	2.726027397260274	TRUE	TRUE	FALSE	TRUE	TRUE	TRUE	FALSE	FALSE	0
categorical	20548	both_sexes	8		CSA	categorical-20548-both_sexes-8	-1.5948812966369867	1.577215172021997	-1.0112008335504037	-0.3882	0.3839	1.0041	0.0057	NA	NA	-11.619379915375388	4.144144162590748	-2.8038068801427585	-2.8282	1.0087	1.0285	0.0116	NA	NA	-0.47499279008419687	1.4839257088516309	-0.32009202836156847	-0.115615	0.361193	0.11666996283814396	0.6810126703035639	0.0283979	0.165761	0.17131834388064746	0.217712	0.249847	0.8944482144601535	1.0264716829491531	0.871381285346632	TRUE	0.217712	0.249847	0.8944482144601535	1.0264716829491531	0.871381285346632	TRUE	TRUE	FALSE	TRUE	TRUE	TRUE	FALSE	FALSE	0
categorical	20548	both_sexes	8		EUR	categorical-20548-both_sexes-8	0.027118775725206285	0.02259897977100524	1.2	0.0042	0.0035	1.0081	0.008	0.4141	0.4086	0.08975023394770652	0.039386793315180565	2.2786885245901636	0.0139	0.0061	0.9946	0.0104	NA	NA	NA	NA	NA	NA	NA	NA	NA	NA	NA	NA	NA	NA	NA	NA	NA	TRUE	0.0139	0.0061	0.08975023394770652	0.039386793315180565	2.2786885245901636	TRUE	TRUE	FALSE	TRUE	TRUE	TRUE	FALSE	FALSE	0
categorical	20548	both_sexes	9		AFR	categorical-20548-both_sexes-9	-0.6853454241534255	2.266258679571758	-0.30241270792746894	-0.2018	0.6673	0.9888	0.0061	NA	NA	-3.311597240297349	4.353539639357166	-0.7606677587955377	-0.9751	1.2819	0.9966	0.0087	NA	NA	1.5495938525365542	0.5630156809522046	2.7523102907467725	0.456278	0.16578	-19.3756117274971	21.734449774077888	-5.70515	6.39971	-0.8914700822381013	1.6498099999999998	0.587201	5.6030214778125	1.9942295263048342	2.8096171498345535	TRUE	1.6498099999999998	0.587201	5.6030214778125	1.9942295263048342	2.8096171498345535	TRUE	TRUE	FALSE	TRUE	TRUE	TRUE	FALSE	FALSE	0
categorical	20548	both_sexes	9		CSA	categorical-20548-both_sexes-9	0.46639072515917224	1.2311576062376792	0.3788229246980211	0.1474	0.3891	0.9876	0.0059	NA	NA	3.3852879026309255	2.8983304222917354	1.1680131004366812	1.0699	0.916	0.9801	0.0099	NA	NA	1.433072516246549	0.7894976131534329	1.8151701694480513	0.452914	0.249516	0.9446627065800317	0.5355045149125766	0.298555	0.169243	1.7640611428537667	0.23774700000000001	0.142231	0.7522591298128747	0.45003540861678576	1.671555427438463	TRUE	0.23774700000000001	0.142231	0.7522591298128747	0.45003540861678576	1.671555427438463	TRUE	TRUE	FALSE	TRUE	TRUE	TRUE	FALSE	FALSE	0
categorical	20548	both_sexes	9		EUR	categorical-20548-both_sexes-9	0.06707088028681552	0.015649872066923618	4.2857142857142865	0.015	0.0035	0.9978	0.0073	NA	NA	0.09524065000727804	0.035323996951056175	2.6962025316455693	0.0213	0.0079	0.9903	0.0115	NA	NA	NA	NA	NA	NA	NA	NA	NA	NA	NA	NA	NA	NA	NA	NA	NA	TRUE	0.0213	0.0079	0.09524065000727804	0.035323996951056175	2.6962025316455693	TRUE	TRUE	FALSE	TRUE	TRUE	TRUE	FALSE	FALSE	0
categorical	20549	both_sexes	1		EUR	categorical-20549-both_sexes-1	0.02520087394950734	0.02730094677863295	0.9230769230769231	0.0036	0.0039	1.0085	0.0072	0.5024	0.423	0.030101043884133767	0.056001942110016315	0.5375	0.0043	0.008	1.0082	0.0101	0.4817	0.5979	NA	NA	NA	NA	NA	NA	NA	NA	NA	NA	NA	NA	NA	NA	NA	TRUE	0.0043	0.008	0.030101043884133767	0.056001942110016315	0.5375	TRUE	TRUE	FALSE	TRUE	TRUE	TRUE	FALSE	FALSE	0
categorical	20549	both_sexes	3		CSA	categorical-20549-both_sexes-3	-1.1592487270293341	1.612478472950488	-0.7189235369500213	-0.3366	0.4682	1.001	0.0061	NA	NA	-7.530295132648957	3.3021024345684062	-2.2804547350855238	-2.1865	0.9588	1.0204	0.0101	NA	NA	0.9355612498440837	0.40217940759448767	2.3262286237872183	0.27165	0.116777	1.4996049798439537	0.5722232181956354	0.435426	0.166151	2.6206643354538945	0.90547	0.31458200000000003	3.1184341796293853	1.0834188444632857	2.878327431321563	TRUE	0.90547	0.31458200000000003	3.1184341796293853	1.0834188444632857	2.878327431321563	TRUE	TRUE	FALSE	TRUE	TRUE	TRUE	FALSE	FALSE	0
categorical	20549	both_sexes	3		EUR	categorical-20549-both_sexes-3	0.10078917478831942	0.010356782371732072	9.73170731707317	0.0399	0.0041	0.9982	0.0075	NA	NA	0.0975053169631361	0.019703146951100037	4.94871794871795	0.0386	0.0078	0.9987	0.0103	NA	NA	NA	NA	NA	NA	NA	NA	NA	NA	NA	NA	NA	NA	NA	NA	NA	TRUE	0.0386	0.0078	0.0975053169631361	0.019703146951100037	4.94871794871795	TRUE	TRUE	TRUE	TRUE	TRUE	TRUE	FALSE	FALSE	0
categorical	20549	both_sexes	4		EUR	categorical-20549-both_sexes-4	0.05012355829591017	0.014867157121668272	3.3714285714285714	0.0118	0.0035	1.0177	0.0072	0.3866	0.1571	0.07008802643072184	0.0369555048452897	1.896551724137931	0.0165	0.0087	1.0128	0.0117	0.2791	0.2543	NA	NA	NA	NA	NA	NA	NA	NA	NA	NA	NA	NA	NA	NA	NA	TRUE	0.0165	0.0087	0.07008802643072184	0.0369555048452897	1.896551724137931	TRUE	TRUE	FALSE	TRUE	TRUE	TRUE	FALSE	FALSE	0
categorical	20550	both_sexes	1		AFR	categorical-20550-both_sexes-1	0.684917610600995	2.3849590859299403	0.28718212175699975	0.2236	0.7786	0.9925	0.0061	NA	NA	8.328059032656464	4.442775055526311	1.8745173745173747	2.7188	1.4504	0.9797	0.0083	NA	NA	52.86638886226079	3143.637054595658	0.016816950539813698	17.2589	1026.28	-0.8687395727198515	3.894258970864772	-0.283611	1.27133	-0.22308212659183688	0.580599	1.17457	1.7784547397018207	3.5978697579767913	0.49430770409596714	TRUE	0.580599	1.17457	1.7784547397018207	3.5978697579767913	0.49430770409596714	TRUE	TRUE	FALSE	TRUE	TRUE	TRUE	FALSE	FALSE	0
categorical	20550	both_sexes	1		CSA	categorical-20550-both_sexes-1	2.810942832207075	1.510754654764624	1.8606216590774103	0.9398	0.5051	0.981	0.0064	NA	NA	3.7860091902614554	2.81602753407423	1.3444503451938397	1.2658	0.9415	0.9799	0.0093	NA	NA	0.7748038795159415	0.7310245964397392	1.0598875650551538	0.259045	0.244408	1.309526082871426	0.5552225248834131	0.437822	0.185631	2.3585608007283265	0.572475	0.253343	1.71227335376436	0.7577491912532848	2.259683512076513	TRUE	0.572475	0.253343	1.71227335376436	0.7577491912532848	2.259683512076513	TRUE	TRUE	FALSE	TRUE	TRUE	TRUE	FALSE	FALSE	0
categorical	20550	both_sexes	1		EUR	categorical-20550-both_sexes-1	0.0975624912266508	0.011433104440623142	8.533333333333331	0.0384	0.0045	0.9891	0.0073	NA	NA	0.09883283616449781	0.021087725968260463	4.686746987951806	0.0389	0.0083	0.9868	0.0109	NA	NA	NA	NA	NA	NA	NA	NA	NA	NA	NA	NA	NA	NA	NA	NA	NA	TRUE	0.0389	0.0083	0.09883283616449781	0.021087725968260463	4.686746987951806	TRUE	TRUE	TRUE	TRUE	TRUE	TRUE	FALSE	FALSE	0
categorical	20550	both_sexes	3		CSA	categorical-20550-both_sexes-3	1.9125307807147545	1.9134188841652835	0.9995358551868184	0.4307	0.4309	0.9875	0.0061	NA	NA	-13.651926241535735	4.178082683014888	-3.2675098310128603	-3.0744	0.9409	1.0205	0.0107	NA	NA	-0.40512481887275525	3.539136655531615	-0.11446995646227776	-0.0912337	0.79701	1.26628454286813	0.9512786894826554	0.285166	0.214227	1.3311393988619546	0.239357	0.295266	1.0628688880416564	1.3111337671198575	0.81064870320321325	TRUE	0.239357	0.295266	1.0628688880416564	1.3111337671198575	0.81064870320321325	TRUE	TRUE	FALSE	TRUE	TRUE	TRUE	FALSE	FALSE	0
categorical	20550	both_sexes	3		EUR	categorical-20550-both_sexes-3	0.11613218927214729	0.01799231101399465	6.454545454545455	0.0284	0.0044	0.9923	0.0068	NA	NA	0.045389693694395584	0.03639353818739827	1.2471910112359548	0.0111	0.0089	1.0118	0.0121	0.1955	0.2015	NA	NA	NA	NA	NA	NA	NA	NA	NA	NA	NA	NA	NA	NA	NA	TRUE	0.0111	0.0089	0.045389693694395584	0.03639353818739827	1.2471910112359548	TRUE	TRUE	FALSE	TRUE	TRUE	TRUE	FALSE	FALSE	0
categorical	20551	both_sexes	1		EUR	categorical-20551-both_sexes-1	0.08496514155927752	0.0971030189248886	0.875	0.0028	0.0032	0.9903	0.0067	NA	NA	0.14868899772873567	0.20634391521538828	0.7205882352941176	0.0049	0.0068	0.9893	0.0107	NA	NA	NA	NA	NA	NA	NA	NA	NA	NA	NA	NA	NA	NA	NA	NA	NA	TRUE	0.0049	0.0068	0.14868899772873567	0.20634391521538828	0.7205882352941176	TRUE	TRUE	FALSE	TRUE	TRUE	TRUE	FALSE	FALSE	0
categorical	20551	both_sexes	2		EUR	categorical-20551-both_sexes-2	-0.1562892900854853	0.09568732046050121	-1.6333333333333333	-0.0049	0.003	1.0056	0.007	NA	NA	-0.18499548622363565	0.20094337296705253	-0.9206349206349206	-0.0058	0.0063	1.0056	0.01	NA	NA	NA	NA	NA	NA	NA	NA	NA	NA	NA	NA	NA	NA	NA	NA	NA	TRUE	-0.0058	0.0063	-0.18499548622363565	0.20094337296705253	-0.9206349206349206	TRUE	TRUE	FALSE	TRUE	TRUE	TRUE	FALSE	FALSE	0
categorical	20551	both_sexes	3		EUR	categorical-20551-both_sexes-3	-0.12191543346503535	0.15902013060656783	-0.7666666666666667	-0.0023	0.003	1.0008	0.0072	NA	NA	0.37634764243554397	0.36574630039510603	1.0289855072463772	0.0071	0.0069	0.9875	0.0114	NA	NA	NA	NA	NA	NA	NA	NA	NA	NA	NA	NA	NA	NA	NA	NA	NA	TRUE	0.0071	0.0069	0.37634764243554397	0.36574630039510603	1.0289855072463772	TRUE	TRUE	FALSE	TRUE	TRUE	TRUE	FALSE	FALSE	0
categorical	20552	both_sexes	1		EUR	categorical-20552-both_sexes-1	0.09703091038332691	0.09703091038332691	1	0.0033	0.0033	0.9987	0.0066	NA	NA	-0.12349388594241606	0.22346512694341955	-0.5526315789473684	-0.0042	0.0076	1.0098	0.0118	1.224	1.4807	NA	NA	NA	NA	NA	NA	NA	NA	NA	NA	NA	NA	NA	NA	NA	TRUE	-0.0042	0.0076	-0.12349388594241606	0.22346512694341955	-0.5526315789473684	TRUE	TRUE	FALSE	TRUE	TRUE	TRUE	FALSE	FALSE	0
categorical	20552	both_sexes	2		EUR	categorical-20552-both_sexes-2	0.08014576816095337	0.04346889120594081	1.84375	0.0059	0.0032	1.0015	0.0075	0.0836	0.4144	0.12497306221707981	0.08965458811225292	1.3939393939393936	0.0092	0.0066	0.9966	0.0102	NA	NA	NA	NA	NA	NA	NA	NA	NA	NA	NA	NA	NA	NA	NA	NA	NA	TRUE	0.0092	0.0066	0.12497306221707981	0.08965458811225292	1.3939393939393936	TRUE	TRUE	FALSE	TRUE	TRUE	TRUE	FALSE	FALSE	0
categorical	20553	both_sexes	1		EUR	categorical-20553-both_sexes-1	-0.008476858500179265	0.0875942045018524	-0.0967741935483871	-3e-4	0.0031	1.0048	0.0071	1.178	1.7224	0.1695371700035853	0.18931650650400358	0.8955223880597015	0.006	0.0067	0.9961	0.0107	NA	NA	NA	NA	NA	NA	NA	NA	NA	NA	NA	NA	NA	NA	NA	NA	NA	TRUE	0.006	0.0067	0.1695371700035853	0.18931650650400358	0.8955223880597015	TRUE	TRUE	FALSE	TRUE	TRUE	TRUE	FALSE	FALSE	0
categorical	20553	both_sexes	3		EUR	categorical-20553-both_sexes-3	0.20735255938629737	0.13362720493783609	1.5517241379310345	0.0045	0.0029	0.9832	0.0063	NA	NA	0.12901937028480728	0.3087249217529317	0.41791044776119407	0.0028	0.0067	0.9866	0.0107	NA	NA	NA	NA	NA	NA	NA	NA	NA	NA	NA	NA	NA	NA	NA	NA	NA	TRUE	0.0028	0.0067	0.12901937028480728	0.3087249217529317	0.41791044776119407	TRUE	TRUE	FALSE	TRUE	TRUE	TRUE	FALSE	FALSE	0
categorical	20553	both_sexes	4		EUR	categorical-20553-both_sexes-4	0.10292065451627341	0.022311470559471858	4.612903225806452	0.0143	0.0031	1.0007	0.0062	0.0168	0.1496	0.15546056905954583	0.0482215654027295	3.2238805970149254	0.0216	0.0067	0.9888	0.0096	NA	NA	NA	NA	NA	NA	NA	NA	NA	NA	NA	NA	NA	NA	NA	NA	NA	TRUE	0.0216	0.0067	0.15546056905954583	0.0482215654027295	3.2238805970149254	TRUE	TRUE	FALSE	TRUE	TRUE	TRUE	FALSE	FALSE	0
categorical	20553	both_sexes	5		EUR	categorical-20553-both_sexes-5	0.09218807887726804	0.02645397046043344	3.4848484848484844	0.0115	0.0033	0.9972	0.0063	NA	NA	0.05451121185786284	0.05451121185786284	1	0.0068	0.0068	1.0031	0.01	0.1053	0.3347	NA	NA	NA	NA	NA	NA	NA	NA	NA	NA	NA	NA	NA	NA	NA	TRUE	0.0068	0.0068	0.05451121185786284	0.05451121185786284	1	TRUE	TRUE	FALSE	TRUE	TRUE	TRUE	FALSE	FALSE	0
categorical	20553	both_sexes	6		EUR	categorical-20553-both_sexes-6	0.11588252279590971	0.05794126139795486	2	0.006	0.003	0.9945	0.0065	NA	NA	0.24335329787141047	0.13712765197515986	1.7746478873239437	0.0126	0.0071	0.9843	0.0115	NA	NA	NA	NA	NA	NA	NA	NA	NA	NA	NA	NA	NA	NA	NA	NA	NA	TRUE	0.0126	0.0071	0.24335329787141047	0.13712765197515986	1.7746478873239437	TRUE	TRUE	FALSE	TRUE	TRUE	TRUE	FALSE	FALSE	0
categorical	20554	both_sexes	1		EUR	categorical-20554-both_sexes-1	0.11222629736497398	0.0366893664462415	3.058823529411764	0.0104	0.0034	1.0018	0.0071	0.0586	0.2262	0.185605030257457	0.073378732892483	2.5294117647058822	0.0172	0.0068	0.9912	0.0103	NA	NA	NA	NA	NA	NA	NA	NA	NA	NA	NA	NA	NA	NA	NA	NA	NA	TRUE	0.0172	0.0068	0.185605030257457	0.073378732892483	2.5294117647058822	TRUE	TRUE	FALSE	TRUE	TRUE	TRUE	FALSE	FALSE	0
categorical	20554	both_sexes	3		EUR	categorical-20554-both_sexes-3	0.0720776850156026	0.03193315158919102	2.2571428571428576	0.0079	0.0035	1.0018	0.007	0.0765	0.289	0.222619685364646	0.06477867893807321	3.43661971830986	0.0244	0.0071	0.9775	0.0109	NA	NA	NA	NA	NA	NA	NA	NA	NA	NA	NA	NA	NA	NA	NA	NA	NA	TRUE	0.0244	0.0071	0.222619685364646	0.06477867893807321	3.43661971830986	TRUE	TRUE	FALSE	TRUE	TRUE	TRUE	FALSE	FALSE	0
categorical	20554	both_sexes	4		EUR	categorical-20554-both_sexes-4	-0.027046627783982452	0.08113988335194737	-0.33333333333333326	-0.001	0.003	1.0025	0.0066	NA	NA	0.01622797667038947	0.16768909226069123	0.09677419354838708	6e-4	0.0062	1.0006	0.0095	NA	NA	NA	NA	NA	NA	NA	NA	NA	NA	NA	NA	NA	NA	NA	NA	NA	TRUE	6e-4	0.0062	0.01622797667038947	0.16768909226069123	0.09677419354838708	TRUE	TRUE	FALSE	TRUE	TRUE	TRUE	FALSE	FALSE	0
categorical	20554	both_sexes	5		EUR	categorical-20554-both_sexes-5	0.07167515958214009	0.04327556804959402	1.65625	0.0053	0.0032	0.9909	0.007	NA	NA	0.17039754919527642	0.08925585910228766	1.909090909090909	0.0126	0.0066	0.9824	0.01	NA	NA	NA	NA	NA	NA	NA	NA	NA	NA	NA	NA	NA	NA	NA	NA	NA	TRUE	0.0126	0.0066	0.17039754919527642	0.08925585910228766	1.909090909090909	TRUE	TRUE	FALSE	TRUE	TRUE	TRUE	FALSE	FALSE	0
categorical	20554	both_sexes	6		EUR	categorical-20554-both_sexes-6	0.04276978596022768	0.03326538908017708	1.2857142857142858	0.0036	0.0028	1.0058	0.0067	0.3637	0.4215	0.2090967313611131	0.0724710262103858	2.885245901639344	0.0176	0.0061	0.9877	0.0097	NA	NA	NA	NA	NA	NA	NA	NA	NA	NA	NA	NA	NA	NA	NA	NA	NA	TRUE	0.0176	0.0061	0.2090967313611131	0.0724710262103858	2.885245901639344	TRUE	TRUE	FALSE	TRUE	TRUE	TRUE	FALSE	FALSE	0
categorical	2090	both_sexes	2090		AFR	categorical-2090-both_sexes-2090	0.16979237591524116	0.17775746448792407	0.9551912568306012	0.0874	0.0915	0.9999	0.0052	NA	NA	0.5148167004295069	0.4007799445230463	1.2845370819195345	0.265	0.2063	0.9931	0.0092	NA	NA	0.7071871883915093	0.17090476852907485	4.137902028586174	0.364022	0.0879726	0.5118929301119732	0.14142286739432744	0.263495	0.0727969	3.6195909441198726	0.30545900000000004	0.0790545	0.5934165830056481	0.1535795352607715	3.863904015584186	TRUE	0.30545900000000004	0.0790545	0.5934165830056481	0.1535795352607715	3.863904015584186	TRUE	TRUE	FALSE	TRUE	TRUE	TRUE	FALSE	FALSE	0
categorical	2090	both_sexes	2090		AMR	categorical-2090-both_sexes-2090	0.785810378384884	0.8377620135521509	0.9379875975195038	0.4689	0.4999	0.9982	0.0072	NA	NA	0.08463088954667658	1.6745185115849353	0.050540432345876705	0.0505	0.9992	1.0001	0.0103	0.0137	1.5526	1.2790107130565331	4.586541731446155	0.278861675734335	0.763197	2.73683	1.326492831740216	4.422039392477803	0.79153	2.63867	0.29997309250493626	0.0947625	0.303306	0.1588086073399394	0.5082981501949364	0.3124319993669759	TRUE	0.0947625	0.303306	0.1588086073399394	0.5082981501949364	0.3124319993669759	FALSE	TRUE	FALSE	TRUE	TRUE	TRUE	FALSE	FALSE	0
categorical	2090	both_sexes	2090		CSA	categorical-2090-both_sexes-2090	0.05844082274828001	0.09520822778858862	0.6138211382113822	0.0302	0.0492	0.9968	0.0055	NA	NA	0.02109287973365073	0.2029947783541249	0.10390848427073403	0.0109	0.1049	0.997	0.0085	NA	NA	0.3280349175164713	0.10265633648646462	3.1954668240057753	0.169516	0.0530489	0.2872695409596744	0.08289695247982844	0.14845	0.042838	3.4653812036042764	0.16578800000000002	0.0441853	0.3208207656222466	0.08550414852250252	3.752107601396846	TRUE	0.16578800000000002	0.0441853	0.3208207656222466	0.08550414852250252	3.752107601396846	TRUE	TRUE	FALSE	TRUE	TRUE	TRUE	FALSE	FALSE	0
categorical	2090	both_sexes	2090		EAS	categorical-2090-both_sexes-2090	0.19697628676390827	0.38104339315232877	0.5169392523364486	0.0885	0.1712	0.9936	0.007	NA	NA	-0.19386027770775605	0.9261224059035281	-0.20932468156693101	-0.0871	0.4161	1.0011	0.0126	NA	NA	1.238675920001631	0.5715428325209493	2.1672495034853383	0.556528	0.25679	0.40298677406990363	0.2415908592857449	0.181059	0.108545	1.6680547238472525	0.40541	0.146189	0.9023294510390515	0.3253758913641694	2.773190869354055	TRUE	0.40541	0.146189	0.9023294510390515	0.3253758913641694	2.773190869354055	TRUE	TRUE	FALSE	TRUE	TRUE	TRUE	FALSE	FALSE	0
categorical	2090	both_sexes	2090		EUR	categorical-2090-both_sexes-2090	0.08918520663776627	0.00432614808317523	20.615384615384613	0.0536	0.0026	1.0518	0.0105	0.1026	0.0208	0.09783750280411672	0.0059900511920887795	16.333333333333332	0.0588	0.0036	1.0252	0.0145	0.0499	0.0287	NA	NA	NA	NA	NA	NA	NA	NA	NA	NA	NA	NA	NA	NA	NA	TRUE	0.0588	0.0036	0.09783750280411672	0.0059900511920887795	16.333333333333332	TRUE	TRUE	TRUE	TRUE	TRUE	TRUE	FALSE	FALSE	0
categorical	2090	both_sexes	2090		MID	categorical-2090-both_sexes-2090	0.8087753155927119	0.4985955150427812	1.622107081174439	0.4696	0.2895	0.9908	0.0061	NA	NA	2.3665633755450286	1.2255632763538624	1.9310005621135469	1.3741	0.7116	0.9795	0.0099	NA	NA	0.6386052691011158	0.21148027800736854	3.019691836601733	0.370794	0.122792	0.5213397373973753	0.27185769759581335	0.302706	0.157849	1.9176934918814819	0.348483	0.13500499999999999	0.6001798302889587	0.2325142919114013	2.581259953335062	TRUE	0.348483	0.13500499999999999	0.6001798302889587	0.2325142919114013	2.581259953335062	TRUE	TRUE	FALSE	TRUE	TRUE	TRUE	FALSE	FALSE	0
categorical	2100	both_sexes	2100		AFR	categorical-2100-both_sexes-2100	0.31403740164894883	0.3261409265041687	0.962888665997994	0.096	0.0997	0.9922	0.0064	NA	NA	-0.09780956572191218	0.5763894809431748	-0.16969353007945517	-0.0299	0.1762	0.9917	0.0085	NA	NA	1.0153058180915886	0.4663749824550936	2.177016041355414	0.310375	0.142569	0.8872145416710896	0.34760014895018015	0.271218	0.10626	2.5523997741389053	0.28063499999999997	0.101938	0.9180196480390911	0.33346192343010983	2.752996919696286	TRUE	0.28063499999999997	0.101938	0.9180196480390911	0.33346192343010983	2.752996919696286	TRUE	TRUE	FALSE	TRUE	TRUE	TRUE	FALSE	FALSE	0
categorical	2100	both_sexes	2100		AMR	categorical-2100-both_sexes-2100	0.4394897301927562	1.0657440674826029	0.4123783031988873	0.1779	0.4314	0.9916	0.0067	NA	NA	7.101748889179968	2.424975374689205	2.9285859820700892	2.8747	0.9816	0.9669	0.0095	NA	NA	-0.6946531689921898	0.376743245329542	-1.843837089592855	-0.281187	0.152501	0.64369064148153	0.2725033961699953	0.260558	0.110306	2.362138052327163	-0.0880289	0.227621	-0.2174693508159928	0.5623220453974445	-0.3867345280092786	TRUE	-0.0880289	0.227621	-0.2174693508159928	0.5623220453974445	-0.3867345280092786	FALSE	TRUE	FALSE	TRUE	TRUE	TRUE	FALSE	FALSE	0
categorical	2100	both_sexes	2100		CSA	categorical-2100-both_sexes-2100	-0.0011815685890175138	0.14474215215464545	-0.008163265306122448	-4e-4	0.049	0.9999	0.0057	NA	NA	-0.34767655731840347	0.32138665621276374	-1.0818014705882355	-0.1177	0.1088	1.0082	0.0089	NA	NA	0.6121027457761055	0.1290857775658689	4.741829482057126	0.207217	0.0436998	0.477040594286986	0.13270669450691305	0.161494	0.0449256	3.5946987908898267	0.172542	0.0436083	0.5096755187156498	0.12881549375113113	3.956632109025117	TRUE	0.172542	0.0436083	0.5096755187156498	0.12881549375113113	3.956632109025117	TRUE	TRUE	FALSE	TRUE	TRUE	TRUE	FALSE	FALSE	0
categorical	2100	both_sexes	2100		EAS	categorical-2100-both_sexes-2100	0.46048889385136565	0.6892358159189953	0.66811515480717	0.123	0.1841	0.9872	0.0075	NA	NA	-1.0546318812839812	1.6888336586695207	-0.6244735091997339	-0.2817	0.4511	0.9995	0.013	NA	NA	2.675885986921705	1.5946618079708437	1.6780272616716672	0.714749	0.425946	0.35089927597660187	0.931744991432134	0.0937278	0.24887599999999999	0.376604413442839	0.27576100000000003	0.133356	1.0323973809540363	0.4992598124263636	2.0678559644860375	TRUE	0.27576100000000003	0.133356	1.0323973809540363	0.4992598124263636	2.0678559644860375	TRUE	TRUE	FALSE	TRUE	TRUE	TRUE	FALSE	FALSE	0
categorical	2100	both_sexes	2100		EUR	categorical-2100-both_sexes-2100	0.07343073646958193	0.005690204671074613	12.904761904761907	0.0271	0.0021	1.0322	0.0105	0.1222	0.0398	0.08833365346525351	0.009483674451791022	9.314285714285713	0.0326	0.0035	1.0019	0.0168	0.0071	0.0636	NA	NA	NA	NA	NA	NA	NA	NA	NA	NA	NA	NA	NA	NA	NA	TRUE	0.0326	0.0035	0.08833365346525351	0.009483674451791022	9.314285714285713	TRUE	TRUE	TRUE	TRUE	TRUE	TRUE	FALSE	FALSE	0
categorical	2100	both_sexes	2100		MID	categorical-2100-both_sexes-2100	0.6816710639778811	0.7014686101170738	0.9717770034843205	0.2789	0.287	0.9873	0.0057	NA	NA	2.9415242936442456	1.5588734478490236	1.8869551583568516	1.2035	0.6378	0.9751	0.0086	NA	NA	1.0713698728081478	0.8036948282987695	1.333055576674523	0.438342	0.328825	1.0531390213696	0.29495899605898424	0.430883	0.12068	3.5704590652966526	0.228921	0.0977903	0.5595153160160652	0.23901333039697453	2.340937700364965	TRUE	0.228921	0.0977903	0.5595153160160652	0.23901333039697453	2.340937700364965	TRUE	TRUE	FALSE	TRUE	TRUE	TRUE	FALSE	FALSE	0
categorical	21000	both_sexes	1		EUR	categorical-21000-both_sexes-1	0.1231767264188224	0.0791850384121001	1.5555555555555558	0.0014	9e-4	0.9957	0.0063	NA	NA	0.6158836320941119	0.17596675202688913	3.4999999999999996	0.007	0.002	0.9701	0.0093	NA	NA	NA	NA	NA	NA	NA	NA	NA	NA	NA	NA	NA	NA	NA	NA	NA	TRUE	0.007	0.002	0.6158836320941119	0.17596675202688913	3.4999999999999996	TRUE	TRUE	FALSE	TRUE	TRUE	TRUE	FALSE	FALSE	0
categorical	21000	both_sexes	1001		AMR	categorical-21000-both_sexes-1001	-0.5329826135415093	0.8166068345141573	-0.6526795895096922	-0.2862	0.4385	1.005	0.0062	NA	NA	-1.348099629429415	1.737314745537645	-0.7759674134419552	-0.7239	0.9329	1.0074	0.0096	NA	NA	61.0937373160124	8238.957721430932	0.0074152264620920665	32.806	4424.14	2.040958404300549	0.5475288301535733	1.09595	0.294011	3.7275816210958093	1.02132	0.201418	1.9019769492041028	0.37509536007793054	5.0706490978959176	TRUE	1.02132	0.201418	1.9019769492041028	0.37509536007793054	5.0706490978959176	FALSE	TRUE	TRUE	FALSE	TRUE	FALSE	FALSE	FALSE	0
categorical	21000	both_sexes	1001		EUR	categorical-21000-both_sexes-1001	0.042577152936358026	0.007642053091141184	5.571428571428571	0.0078	0.0014	1.1636	0.0078	0.702	0.0336	0.05895298098880342	0.014738245247200856	4	0.0108	0.0027	1.1491	0.0121	0.6398	0.0518	NA	NA	NA	NA	NA	NA	NA	NA	NA	NA	NA	NA	NA	NA	NA	TRUE	0.0108	0.0027	0.05895298098880342	0.014738245247200856	4	TRUE	TRUE	TRUE	TRUE	TRUE	FALSE	FALSE	FALSE	0
categorical	21000	both_sexes	1001		MID	categorical-21000-both_sexes-1001	0.8970146940853388	0.8587687412381451	1.0445357999314833	0.3049	0.2919	0.9914	0.006	NA	NA	3.1335203367343203	2.079403036338201	1.5069326542161854	1.0651	0.7068	0.9819	0.0093	NA	NA	0.4478100939023013	0.7740833756453392	0.5785036961024647	0.152213	0.263115	0.15401556951673778	0.38966153559270245	0.0523507	0.132448	0.3952547414834501	0.255601	0.15315399999999998	0.7519772148996612	0.45057851248916353	1.6689149483526389	TRUE	0.255601	0.15315399999999998	0.7519772148996612	0.45057851248916353	1.6689149483526389	TRUE	TRUE	FALSE	TRUE	TRUE	FALSE	FALSE	FALSE	0
categorical	21000	both_sexes	1002		EUR	categorical-21000-both_sexes-1002	0.003395824661137636	0.009338517818128498	0.36363636363636365	4e-4	0.0011	1.0539	0.0074	0.9447	0.1296	0.036505115107229584	0.019525991801541406	1.8695652173913044	0.0043	0.0023	1.0371	0.011	0.6506	0.1927	NA	NA	NA	NA	NA	NA	NA	NA	NA	NA	NA	NA	NA	NA	NA	TRUE	0.0043	0.0023	0.036505115107229584	0.019525991801541406	1.8695652173913044	TRUE	TRUE	FALSE	TRUE	TRUE	TRUE	FALSE	FALSE	0
categorical	21000	both_sexes	1003		AMR	categorical-21000-both_sexes-1003	1.9180865472052717	0.8374418804784338	2.290411540093339	1.0797	0.4714	0.9837	0.0068	NA	NA	3.9653246105556046	1.695846455461843	2.3382568615126758	2.2321	0.9546	0.9723	0.0094	NA	NA	-33.121412617768385	22540.75904131207	-0.0014694009441769192	-18.6442	12688.3	-0.5185353430745187	0.7067288212427048	-0.291886	0.397821	-0.733711895551014	-0.8241440000000001	2.8126900000000004	-1.4640914322125975	4.996742475186436	-0.29300918337961174	TRUE	-0.8241440000000001	2.8126900000000004	-1.4640914322125975	4.996742475186436	-0.29300918337961174	FALSE	TRUE	FALSE	TRUE	TRUE	TRUE	FALSE	FALSE	0
categorical	21000	both_sexes	1003		EUR	categorical-21000-both_sexes-1003	0.0753898599303294	0.014072773853661489	5.357142857142857	0.0075	0.0014	1.1091	0.008	0.6152	0.0453	0.08343144498956453	0.026135151442514194	3.192307692307692	0.0083	0.0026	1.1041	0.0127	0.5869	0.0713	NA	NA	NA	NA	NA	NA	NA	NA	NA	NA	NA	NA	NA	NA	NA	TRUE	0.0083	0.0026	0.08343144498956453	0.026135151442514194	3.192307692307692	TRUE	TRUE	FALSE	TRUE	TRUE	FALSE	FALSE	FALSE	0
categorical	21000	both_sexes	1003		MID	categorical-21000-both_sexes-1003	0.8421874656385646	0.6819144450764979	1.2350339132999113	0.4188	0.3391	1	0.0066	NA	NA	0.47176976943363724	1.351763167149578	0.34900327283546556	0.2346	0.6722	1.0017	0.0088	0.1568	0.8379	2.8377373931738403	3.383952673538565	0.8385866077158954	1.41114	1.68276	0.339173506487577	0.4385568559128957	0.168663	0.218084	0.7733854844922141	0.239902	0.110479	0.4824318466609908	0.22216816861576644	2.1714715013713017	TRUE	0.239902	0.110479	0.4824318466609908	0.22216816861576644	2.1714715013713017	TRUE	TRUE	FALSE	TRUE	TRUE	TRUE	FALSE	FALSE	0
categorical	21000	both_sexes	2001		MID	categorical-21000-both_sexes-2001	0.844206980869222	1.5751666838169631	0.5359477124183006	0.1558	0.2907	0.9814	0.0053	NA	NA	1.158481723426442	3.593027272236079	0.32242497360880706	0.2138	0.6631	0.9819	0.0087	NA	NA	9.326102985385504	2.9725026301169364	3.137458278722741	1.72115	0.548581	3.8737992435306907	0.8764255605113811	0.714917	0.161746	4.419998021589406	1.15269	0.266586	6.245885396522103	1.4445042503337766	4.3238954783822114	TRUE	1.15269	0.266586	6.245885396522103	1.4445042503337766	4.3238954783822114	TRUE	TRUE	TRUE	FALSE	TRUE	TRUE	FALSE	FALSE	0
categorical	21000	both_sexes	2002		MID	categorical-21000-both_sexes-2002	0.7507197899479067	1.3080866868928576	0.573906758221901	0.1588	0.2767	0.993	0.0059	NA	NA	4.166305736027016	3.2770715263972856	1.2713502596653201	0.8813	0.6932	0.985	0.0097	NA	NA	10.510266157454561	2.2124960257778326	4.750411315997522	2.22324	0.46801	6.155713179388969	1.650515133146552	1.30212	0.349134	3.729570881094365	1.15718	0.145056	5.470515910150621	0.6857456539715588	7.977470769909552	TRUE	1.15718	0.145056	5.470515910150621	0.6857456539715588	7.977470769909552	TRUE	TRUE	TRUE	FALSE	TRUE	TRUE	FALSE	FALSE	0
categorical	21000	both_sexes	2003		EAS	categorical-21000-both_sexes-2003	1.1669651876911704	0.9606304218421228	1.214790996784566	0.1889	0.1555	0.9849	0.0065	NA	NA	1.2719858768957755	2.2462072114584943	0.5662816281628162	0.2059	0.3636	0.988	0.0116	NA	NA	27.171755810403457	5.402214831184082	5.029743662461462	4.39837	0.874472	63.725936440594324	15.588962221151561	10.3155	2.52343	4.0878883107516355	3.05591	0.303601	18.878457314543805	1.8755521331298415	10.065546556170764	TRUE	3.05591	0.303601	18.878457314543805	1.8755521331298415	10.065546556170764	TRUE	TRUE	TRUE	FALSE	TRUE	TRUE	FALSE	FALSE	0
categorical	21000	both_sexes	2004		AMR	categorical-21000-both_sexes-2004	1.67430509115861	1.2983992151096502	1.2895148669796557	0.5768	0.4473	0.979	0.0065	NA	NA	4.739897335910011	2.774446612568307	1.7084118016321406	1.6329	0.9558	0.9692	0.0094	NA	NA	1.91172375917344	0.8723338522797944	2.1915047251430857	0.658591	0.30052	-0.5039489964998914	1.4042914649804306	-0.173611	0.48378	-0.35886353301087265	0.89617	0.248353	2.6013557447011295	0.720906193315732	3.6084524849709894	TRUE	0.89617	0.248353	2.6013557447011295	0.720906193315732	3.6084524849709894	FALSE	TRUE	FALSE	FALSE	TRUE	TRUE	FALSE	FALSE	0
categorical	21000	both_sexes	2004		EAS	categorical-21000-both_sexes-2004	1.3562302973316298	0.8665662833747657	1.5650623885918005	0.2634	0.1683	0.9757	0.0063	NA	NA	-0.8845875667485726	2.138868889565524	-0.4135772749157439	-0.1718	0.4154	0.9893	0.0121	NA	NA	7.368593835263182	3.363698286411568	2.1906227038941957	1.43109	0.65328	57.116655524943184	22.919313726664253	11.0929	4.45127	2.4920752953651424	4.47904	0.483675	23.062299737890143	2.490412638807426	9.260433142089214	TRUE	4.47904	0.483675	23.062299737890143	2.490412638807426	9.260433142089214	TRUE	TRUE	TRUE	FALSE	TRUE	TRUE	FALSE	FALSE	0
categorical	21000	both_sexes	2004		MID	categorical-21000-both_sexes-2004	1.9988717803477691	1.4589389188102078	1.370085995085995	0.4461	0.3256	0.9718	0.0066	NA	NA	5.069095819563845	2.577339269347763	1.9667941585535462	1.1313	0.5752	0.9649	0.0086	NA	NA	1.8646951036777089	1.0646669490806384	1.7514351368640786	0.416155	0.237608	-8.242825660452265	3.8614385179737742	-1.8396	0.86178	-2.1346515351945965	0.76094	0.114107	3.4095976071235854	0.5112872948669421	6.668653106294969	TRUE	0.76094	0.114107	3.4095976071235854	0.5112872948669421	6.668653106294969	TRUE	TRUE	TRUE	FALSE	TRUE	TRUE	FALSE	FALSE	0
categorical	21000	both_sexes	3001		CSA	categorical-21000-both_sexes-3001	0.3112817741239968	0.08639525331715922	3.602996254681647	0.1924	0.0534	0.9998	0.006	NA	NA	0.23815320764580217	0.17554091732044522	1.3566820276497695	0.1472	0.1085	1.0041	0.0096	0.1406	0.3272	3.170495471216686	0.17232779048359356	18.398050960437125	1.95965	0.106514	2.8089458970821255	0.15446079908878615	1.73618	0.0954706	18.185493754098122	1.6467200000000002	0.0586391	2.6642095794463	0.09487153368521031	28.082286392526488	TRUE	1.6467200000000002	0.0586391	2.6642095794463	0.09487153368521031	28.082286392526488	TRUE	TRUE	TRUE	FALSE	TRUE	TRUE	FALSE	FALSE	0
categorical	21000	both_sexes	3002		CSA	categorical-21000-both_sexes-3002	0.3739724218959003	0.11194296442560207	3.340740740740741	0.1804	0.054	0.9958	0.0063	NA	NA	0.5696653078547306	0.24461610744853787	2.328813559322034	0.2748	0.118	0.9892	0.0102	NA	NA	3.5014722763398463	0.19097075857614365	18.335122625298382	1.68907	0.0921221	3.2763425367728023	0.1435432194722337	1.58047	0.0692436	22.824780918380906	1.73077	0.0601744	3.587917121090728	0.12474260589873981	28.762563482145232	TRUE	1.73077	0.0601744	3.587917121090728	0.12474260589873981	28.762563482145232	TRUE	TRUE	TRUE	FALSE	TRUE	TRUE	FALSE	FALSE	0
categorical	21000	both_sexes	3003		CSA	categorical-21000-both_sexes-3003	-0.02940151032191528	0.3907305976991373	-0.07524752475247524	-0.0038	0.0505	1.0037	0.0062	1.1912	2.0141	-0.33811736870202574	0.8812715857016186	-0.38366988586479367	-0.0437	0.1139	1.0073	0.0094	2.3406	3.017	18.015930194544755	0.9810897132445209	18.363183255652558	2.32847	0.126801	18.584462557295897	0.865797106584821	2.40195	0.1119	21.46514745308311	2.43231	0.08320620000000001	18.81936515028889	0.6437863021440389	29.232316822544476	TRUE	2.43231	0.08320620000000001	18.81936515028889	0.6437863021440389	29.232316822544476	TRUE	TRUE	TRUE	FALSE	TRUE	TRUE	FALSE	FALSE	0
categorical	21000	both_sexes	3004		CSA	categorical-21000-both_sexes-3004	0.27697305076886397	0.15775900406616208	1.7556719022687608	0.1006	0.0573	0.9857	0.0062	NA	NA	0.2987234195668166	0.32928406433356	0.9071906354515051	0.1085	0.1196	0.9842	0.01	NA	NA	2.86909390134916	0.16438956269604935	17.45301741968872	1.04209	0.0597083	2.947808210707827	0.174578646853956	1.07068	0.0634091	16.885273564835337	1.05414	0.0522891	2.9022700967941386	0.14396293786240763	20.159842108584773	TRUE	1.05414	0.0522891	2.9022700967941386	0.14396293786240763	20.159842108584773	TRUE	TRUE	TRUE	FALSE	TRUE	TRUE	FALSE	FALSE	0
categorical	21000	both_sexes	3004		EAS	categorical-21000-both_sexes-3004	0.19168495847245226	0.4127248124177802	0.4644376899696047	0.0764	0.1645	0.9939	0.0067	NA	NA	0.5263809461717341	0.9521523787996813	0.552832674571805	0.2098	0.3795	0.9906	0.0119	NA	NA	2.3295568343843276	0.3853143651493045	6.045860328829561	0.928493	0.153575	2.274670706746326	0.5598856704576127	0.906617	0.223154	4.06274142520412	0.981495	0.119545	2.462537019841879	0.29993427173546217	8.21025555230248	TRUE	0.981495	0.119545	2.462537019841879	0.29993427173546217	8.21025555230248	TRUE	TRUE	TRUE	FALSE	TRUE	TRUE	FALSE	FALSE	0
categorical	21000	both_sexes	3004		MID	categorical-21000-both_sexes-3004	-3.2242945566190326	1.5935033982202227	-2.0233998623537506	-0.588	0.2906	1.0069	0.0059	NA	NA	-14.202798182141082	4.045721979376738	-3.5105719707237735	-2.5901	0.7378	1.031	0.0102	NA	NA	7.839093558250743	1.8987914511882635	4.128464741794071	1.42958	0.346274	6.0204378904815785	1.2868609221986358	1.09792	0.234679	4.6783904823184015	0.844504	0.118596	4.630832738508502	0.6503204714911408	7.120847246112853	TRUE	0.844504	0.118596	4.630832738508502	0.6503204714911408	7.120847246112853	TRUE	TRUE	TRUE	FALSE	TRUE	TRUE	FALSE	FALSE	0
categorical	21000	both_sexes	4001		AFR	categorical-21000-both_sexes-4001	0.2295605482981588	0.16190227296756418	1.4178957718780725	0.1442	0.1017	0.9811	0.0064	NA	NA	0.4592802925382719	0.3074073639138313	1.4940445365095802	0.2885	0.1931	0.9582	0.0093	NA	NA	8.949725223571694	0.6812042115008812	13.138094381203215	5.62183	0.427903	8.068400569318271	0.7237477350287591	5.06822	0.454627	11.14808403372435	6.4680599999999995	0.333557	10.296889043171907	0.5310092081046391	19.391168525919106	TRUE	6.4680599999999995	0.333557	10.296889043171907	0.5310092081046391	19.391168525919106	TRUE	TRUE	TRUE	FALSE	TRUE	TRUE	FALSE	FALSE	0
categorical	21000	both_sexes	4002		AFR	categorical-21000-both_sexes-4002	0.2423445265323124	0.1722546879763985	1.406896551724138	0.1428	0.1015	0.9805	0.0061	NA	NA	0.8992882675733357	0.3197318543325466	2.8126326963906583	0.5299	0.1884	0.9476	0.0092	NA	NA	6.794895886249291	0.4236718604389752	16.03810996370861	4.00385	0.249646	14.712451094568998	1.788224282962868	8.66922	1.0537	8.227408180696592	4.71094	0.196108	7.994891623404283	0.33281302807562124	24.022171456544353	TRUE	4.71094	0.196108	7.994891623404283	0.33281302807562124	24.022171456544353	TRUE	TRUE	TRUE	FALSE	TRUE	TRUE	FALSE	FALSE	0
categorical	21000	both_sexes	4002		MID	categorical-21000-both_sexes-4002	-0.002014116640912275	0.7521286999063838	-0.0026778882938026014	-7e-4	0.2614	0.9932	0.0056	NA	NA	-2.1663263127755026	1.8892414091757135	-1.1466646360036554	-0.7529	0.6566	1.0009	0.0092	NA	NA	2.4844272631127255	1.0520249131192474	2.3615669478267525	0.863455	0.365628	4.575670184824506	1.044877676353496	1.59026	0.363144	4.379144361465424	1.43189	0.219642	4.119990681365539	0.6319780103475054	6.51919942451808	TRUE	1.43189	0.219642	4.119990681365539	0.6319780103475054	6.51919942451808	TRUE	TRUE	TRUE	FALSE	TRUE	TRUE	FALSE	FALSE	0
categorical	21000	both_sexes	4003		AFR	categorical-21000-both_sexes-4003	0.620655633908108	1.1151617487292023	0.5565610859728506	0.0492	0.0884	0.9762	0.0063	NA	NA	-2.64535541525468	2.2214930311223133	-1.1908006814310053	-0.2097	0.1761	0.9895	0.0088	NA	NA	3.6694119812992403	1.0362981153767645	3.5408845455297975	0.290878	0.0821484	5.114997165373058	1.6873633523559877	0.405471	0.133759	3.0313548994834	0.403498	0.0832339	5.09010786525719	1.0499916456736598	4.847760347646813	TRUE	0.403498	0.0832339	5.09010786525719	1.0499916456736598	4.847760347646813	TRUE	TRUE	TRUE	TRUE	TRUE	TRUE	FALSE	FALSE	0
categorical	21000	both_sexes	5		EAS	categorical-21000-both_sexes-5	0.07695762147528458	0.2332432223768379	0.3299457994579945	0.0487	0.1476	0.9808	0.0062	NA	NA	-0.05246392264844862	0.5375971832831995	-0.09758965314520868	-0.0332	0.3402	0.9805	0.0108	NA	NA	5.75001431749729	0.9142407407400409	6.2893875335755505	3.6387	0.578546	9.15114612704637	5.428751803207241	5.79099	3.4354	1.6856814344763347	4.099559999999999	0.27479899999999996	6.478283094357651	0.43424799638165756	14.918394899544758	TRUE	4.099559999999999	0.27479899999999996	6.478283094357651	0.43424799638165756	14.918394899544758	TRUE	TRUE	TRUE	FALSE	TRUE	TRUE	FALSE	FALSE	0
categorical	21000	both_sexes	6		AFR	categorical-21000-both_sexes-6	-0.1578984493039823	0.322180027409615	-0.4900938477580813	-0.047	0.0959	0.9995	0.0059	NA	NA	0.4431235204935163	0.6040455571245962	0.7335928809788653	0.1319	0.1798	0.9935	0.0082	NA	NA	-0.16238041358518324	0.2767136728637544	-0.5868174561259737	-0.0483341	0.0823665	-0.8879436094316818	0.5851649340376094	-0.264305	0.17418	-1.5174245033873004	-0.19989	0.08216180000000001	-0.6715387453483622	0.2760259747239135	-2.4328824344159936	TRUE	-0.19989	0.08216180000000001	-0.6715387453483622	0.2760259747239135	-2.4328824344159936	TRUE	TRUE	FALSE	FALSE	TRUE	TRUE	FALSE	FALSE	0
categorical	21000	both_sexes	6		AMR	categorical-21000-both_sexes-6	0.20487180601680696	0.8379394826899537	0.24449475200658574	0.1188	0.4859	0.9944	0.0066	NA	NA	2.0875195385803433	1.8469503724242442	1.1302521008403361	1.2105	1.071	0.9847	0.0104	NA	NA	1.018944068207833	2.60904589864434	0.39054279142320814	0.59086	1.51292	-3.090460152580803	2.3272954300666804	-1.79208	1.34954	-1.3279191428190347	-0.2783	0.31114400000000003	-0.47993117520603845	0.5365709866270487	-0.8944411590774688	TRUE	-0.2783	0.31114400000000003	-0.47993117520603845	0.5365709866270487	-0.8944411590774688	FALSE	TRUE	FALSE	FALSE	TRUE	TRUE	FALSE	FALSE	0
categorical	21000	both_sexes	6		CSA	categorical-21000-both_sexes-6	0.2575186549311108	0.20299068351331334	1.2686230248306998	0.0562	0.0443	0.9994	0.006	NA	NA	0.3432054671590783	0.4623422114332577	0.7423191278493557	0.0749	0.1009	0.9974	0.0088	NA	NA	2.4069425554836066	0.19816014675124258	12.14645121607185	0.52528300000000006	0.0432458	2.4076023897595866	0.23671050610713099	0.525427	0.0516589	10.171083782271786	0.550305	0.0437468	2.521597925300088	0.20045582016975658	12.579320087412107	TRUE	0.550305	0.0437468	2.521597925300088	0.20045582016975658	12.579320087412107	TRUE	TRUE	TRUE	FALSE	TRUE	TRUE	FALSE	FALSE	0
categorical	21000	both_sexes	6		EAS	categorical-21000-both_sexes-6	0.3012463830377171	0.3040883300475069	0.9906542056074766	0.159	0.1605	0.9888	0.0066	NA	NA	0.8713409532015477	0.737390517473456	1.1816546762589928	0.4599	0.3892	0.9788	0.012	NA	NA	3.4122310430876004	0.7888865972908468	4.325375858590711	1.801	0.41638	1.8594991909248348	0.416430495344497	0.981457	0.219795	4.465329056620943	1.3791	0.147751	2.6128860808007275	0.27993367509563355	9.333946978362246	TRUE	1.3791	0.147751	2.6128860808007275	0.27993367509563355	9.333946978362246	TRUE	TRUE	TRUE	FALSE	TRUE	TRUE	FALSE	FALSE	0
categorical	21000	both_sexes	6		EUR	categorical-21000-both_sexes-6	-0.09479133362144943	0.14218700043217417	-0.6666666666666665	-6e-4	9e-4	0.9625	0.0069	NA	NA	-0.17378411163932397	0.31597111207149814	-0.55	-0.0011	0.002	0.9649	0.01	NA	NA	NA	NA	NA	NA	NA	NA	NA	NA	NA	NA	NA	NA	NA	NA	NA	TRUE	-0.0011	0.002	-0.17378411163932397	0.31597111207149814	-0.55	TRUE	TRUE	FALSE	FALSE	TRUE	TRUE	FALSE	FALSE	0
categorical	21000	both_sexes	6		MID	categorical-21000-both_sexes-6	0.3794641256563584	0.5068064557098853	0.7487357774968393	0.2369	0.3164	0.9947	0.0061	NA	NA	-0.2216877796151963	1.016335954955506	-0.21812450748620965	-0.1384	0.6345	0.9983	0.0084	NA	NA	1.3692936544769492	0.36848064946545234	3.7160530857274505	0.854852	0.230043	0.8570971743566224	0.16002045427267142	0.535087	0.099901	5.356172610884776	0.7561439999999999	0.1306	1.2111841360502382	0.20919381515711444	5.789770290964777	TRUE	0.7561439999999999	0.1306	1.2111841360502382	0.20919381515711444	5.789770290964777	TRUE	TRUE	TRUE	FALSE	TRUE	TRUE	FALSE	FALSE	0
categorical	2129	both_sexes	2129		AFR	categorical-2129-both_sexes-2129	0.1913602166218655	0.20651522195716693	0.9266155531215772	0.0846	0.0913	0.9887	0.0054	NA	NA	-0.4128042498048517	0.40104215611178207	-1.0293288212069935	-0.1825	0.1773	1.0069	0.0088	NA	NA	-0.31125892823504786	0.1867241421539202	-1.6669452843353878	-0.137607	0.0825504	-0.19842652060208665	0.261781228726931	-0.087724	0.115733	-0.7579860541072987	-0.0673839	0.0792662	-0.15241841253931587	0.1792954752103087	-0.85009625792582455	TRUE	-0.0673839	0.0792662	-0.15241841253931587	0.1792954752103087	-0.85009625792582455	TRUE	TRUE	FALSE	TRUE	TRUE	TRUE	TRUE	FALSE	3
categorical	2129	both_sexes	2129		AMR	categorical-2129-both_sexes-2129	1.0723216288669335	1.2869590493342458	0.8332212508406185	0.3717	0.4461	0.9854	0.0065	NA	NA	3.857992236437316	2.6616194102572854	1.4494905701278993	1.3373	0.9226	0.9776	0.0098	NA	NA	0.1450112338005057	0.9312090645559379	0.15572360635219618	0.0502654	0.322786	0.04614156406849777	1.1593824900882044	0.0159941	0.401878	0.03979839652829963	-0.570488	0.481615	-1.6458074291338154	1.3894166835801676	-1.1845312126906344	TRUE	-0.570488	0.481615	-1.6458074291338154	1.3894166835801676	-1.1845312126906344	FALSE	TRUE	FALSE	TRUE	TRUE	TRUE	TRUE	FALSE	3
categorical	2129	both_sexes	2129		CSA	categorical-2129-both_sexes-2129	0.1045854573117698	0.08087032098822003	1.2932489451476794	0.0613	0.0474	0.9897	0.0051	NA	NA	0.19842232765675083	0.206782339742031	0.9595709570957094	0.1163	0.1212	0.9853	0.0101	NA	NA	0.3232492509643907	0.0740093102535781	4.367683604357909	0.189464	0.0433786	0.43873855261024736	0.08643808903701661	0.257155	0.0506634	5.075754884196481	0.236837	0.0434221	0.40407350657989594	0.07408352668739639	5.454296314549504	TRUE	0.236837	0.0434221	0.40407350657989594	0.07408352668739639	5.454296314549504	TRUE	TRUE	TRUE	TRUE	TRUE	TRUE	TRUE	TRUE	3
categorical	2129	both_sexes	2129		EAS	categorical-2129-both_sexes-2129	-0.34746943447995293	0.24922658842163295	-1.3941908713692943	-0.2016	0.1446	1.0041	0.0065	NA	NA	0.4917312979024334	0.6561587981474112	0.7494089834515366	0.2853	0.3807	0.9903	0.0117	NA	NA	-2.920311688051133	1.6251124767922966	-1.7969905035836937	-1.69435	0.942882	0.5528435188268168	0.41894886100154327	0.320757	0.243072	1.3195966627172195	0.00984569	0.109497	0.016969624684349843	0.18872450727803278	0.08991744066047473	TRUE	0.00984569	0.109497	0.016969624684349843	0.18872450727803278	0.08991744066047473	TRUE	TRUE	FALSE	TRUE	TRUE	TRUE	TRUE	FALSE	3
categorical	2129	both_sexes	2129		EUR	categorical-2129-both_sexes-2129	0.06693097001571607	0.004593301863823652	14.571428571428573	0.0204	0.0014	1.0254	0.0081	0.1262	0.0402	0.07185236486981283	0.008530417747101065	8.423076923076925	0.0219	0.0026	1.0142	0.0118	0.0708	0.0585	NA	NA	NA	NA	NA	NA	NA	NA	NA	NA	NA	NA	NA	NA	NA	TRUE	0.0219	0.0026	0.07185236486981283	0.008530417747101065	8.423076923076925	TRUE	TRUE	TRUE	TRUE	TRUE	TRUE	TRUE	TRUE	3
categorical	2129	both_sexes	2129		MID	categorical-2129-both_sexes-2129	0.30680337341739855	0.504723082871065	0.6078647556045571	0.1654	0.2721	0.9944	0.0054	NA	NA	3.023330219667581	1.0469155015524774	2.8878454996456413	1.6299	0.5644	0.9754	0.0074	NA	NA	1.8433707522241551	0.5487996352238111	3.358913953126796	0.993775	0.295862	1.284712229879948	0.29164684159035165	0.692598	0.157229	4.405027062437591	0.625383	0.118316	1.1600339424298245	0.21946643246223055	5.28570100409074	TRUE	0.625383	0.118316	1.1600339424298245	0.21946643246223055	5.28570100409074	TRUE	TRUE	TRUE	TRUE	TRUE	TRUE	TRUE	TRUE	3
categorical	2159	both_sexes	2159		AFR	categorical-2159-both_sexes-2159	-0.3700108502271702	0.5456521156564835	-0.6781076066790352	-0.0731	0.10780000000000001	0.9923	0.0053	NA	NA	-0.4575783975449546	1.1353410903687315	-0.4030316540347748	-0.0904	0.2243	0.997	0.009	NA	NA	-0.16387633767031182	0.7950272806105464	-0.2061266847905671	-0.0323757	0.157067	0.08487117549950794	0.4826632097413405	0.0167673	0.0953558	0.17583933017184064	0.0434384	0.0906621	0.21987249406987563	0.4589050711953588	0.4791241323551958	TRUE	0.0434384	0.0906621	0.21987249406987563	0.4589050711953588	0.4791241323551958	TRUE	TRUE	FALSE	TRUE	TRUE	TRUE	FALSE	FALSE	0
categorical	2159	both_sexes	2159		AMR	categorical-2159-both_sexes-2159	2.1739000351315974	1.6453022751924762	1.3212769883742383	0.716	0.5419	0.987	0.0062	NA	NA	0.08926349306266616	3.4721677097437085	0.02570828961175236	0.0294	1.1436	0.9951	0.0108	NA	NA	2.3547830916860675	1.283870141139214	1.834128714603957	0.775576	0.422858	2.13681014291209	0.8942015960151084	0.703784	0.294516	2.3896290863654266	0.521233	0.2613	1.5825536829773015	0.7933520658936961	1.9947684653654802	TRUE	0.521233	0.2613	1.5825536829773015	0.7933520658936961	1.9947684653654802	FALSE	TRUE	FALSE	TRUE	TRUE	TRUE	FALSE	FALSE	0
categorical	2159	both_sexes	2159		CSA	categorical-2159-both_sexes-2159	0.9357632699807662	0.4386024338019987	2.1335113484646193	0.1598	0.0749	0.9826	0.0063	NA	NA	3.3507117839987144	0.8988714764834019	3.7276872964169385	0.5722	0.1535	0.9623	0.0092	NA	NA	0.5878795131408578	0.4622764247148788	1.271705589363438	0.100392	0.0789428	0.675664414143872	0.3237061636665881	0.115383	0.0552792	2.0872769504623796	0.111013	0.0681864	0.6500743923052241	0.39928866478233116	1.6280812596060212	TRUE	0.111013	0.0681864	0.6500743923052241	0.39928866478233116	1.6280812596060212	TRUE	TRUE	FALSE	TRUE	TRUE	TRUE	FALSE	FALSE	0
categorical	2159	both_sexes	2159		EAS	categorical-2159-both_sexes-2159	1.4640113711621447	0.9358411149505709	1.5643802647412757	0.39	0.2493	0.9873	0.0061	NA	NA	1.6978778030170205	1.9666552752611477	0.8633326970795953	0.4523	0.5239	0.9884	0.0101	NA	NA	-0.4009551758082047	0.821884722144496	-0.487848435437534	-0.106811	0.218943	-0.4253778885794378	1.4447990373221244	-0.113317	0.384882	-0.2944201079811475	0.184348	0.284895	0.6920194057717924	1.0694603066339468	0.6470734832131135	TRUE	0.184348	0.284895	0.6920194057717924	1.0694603066339468	0.6470734832131135	TRUE	TRUE	FALSE	TRUE	TRUE	TRUE	FALSE	FALSE	0
categorical	2159	both_sexes	2159		EUR	categorical-2159-both_sexes-2159	0.05547904063097929	0.00817585861930221	6.785714285714287	0.0095	0.0014	1.0206	0.008	0.2175	0.0841	0.0636548992502815	0.01693570713998315	3.7586206896551726	0.0109	0.0029	1.0157	0.0121	0.166	0.1272	NA	NA	NA	NA	NA	NA	NA	NA	NA	NA	NA	NA	NA	NA	NA	TRUE	0.0109	0.0029	0.0636548992502815	0.01693570713998315	3.7586206896551726	TRUE	TRUE	FALSE	TRUE	TRUE	TRUE	FALSE	FALSE	0
categorical	2159	both_sexes	2159		MID	categorical-2159-both_sexes-2159	-0.10695120054390783	1.5047959125478498	-0.07107355864811134	-0.0286	0.4024	0.9835	0.0061	NA	NA	0.7194898945681071	3.382799161259406	0.21269069201857171	0.1924	0.9046	0.9814	0.009	NA	NA	0.34689210545645177	1.061109231046695	0.3269146053081377	0.092763	0.283753	1.6325016292812222	1.0250936012411573	0.43655	0.274122	1.5925390884350763	0.31366	0.11902	1.1729480266644101	0.4450815345711856	2.6353554024533694	TRUE	0.31366	0.11902	1.1729480266644101	0.4450815345711856	2.6353554024533694	TRUE	TRUE	FALSE	TRUE	TRUE	TRUE	FALSE	FALSE	0
categorical	2188	both_sexes	2188		AFR	categorical-2188-both_sexes-2188	0.2140943739815201	0.16881464431186524	1.2682215743440235	0.1305	0.1029	0.9993	0.0059	NA	NA	-0.04298293178786074	0.36781577507016705	-0.1168599464763604	-0.0262	0.2242	1.0031	0.0095	0.358	1.0941	0.27385377372597103	0.1991208923621382	1.37531411434174	0.166926	0.121373	0.29581280204583804	0.21725575220881804	0.180311	0.132427	1.3615878937074768	0.155444	0.101669	0.2550167499554284	0.166795102745802	1.528922287029478	TRUE	0.155444	0.101669	0.2550167499554284	0.166795102745802	1.528922287029478	TRUE	TRUE	FALSE	TRUE	TRUE	TRUE	TRUE	FALSE	2
categorical	2188	both_sexes	2188		AMR	categorical-2188-both_sexes-2188	-1.3054595116518193	0.8023670580078006	-1.6270103547036792	-0.7385	0.4539	1.0091	0.0061	NA	NA	1.3823552310246752	1.7056707959280166	0.8104466784122707	0.782	0.9649	0.9935	0.0093	NA	NA	1.0460416379707909	0.5587614190345928	1.8720720549713379	0.591747	0.316092	0.9304099209285694	0.8467862680400102	0.526334	0.479028	1.0987541438078776	0.220708	0.234018	0.39014943520331713	0.41367775761372433	0.9431240331940278	TRUE	0.220708	0.234018	0.39014943520331713	0.41367775761372433	0.9431240331940278	FALSE	TRUE	FALSE	TRUE	TRUE	TRUE	TRUE	FALSE	2
categorical	2188	both_sexes	2188		CSA	categorical-2188-both_sexes-2188	0.17874691168740756	0.08911979419041037	2.005692599620494	0.1057	0.0527	0.9985	0.0061	NA	NA	0.24114767839758103	0.19261374873411274	1.2519754170324846	0.1426	0.1139	0.9974	0.0088	NA	NA	0.27424206876392504	0.07984423306831548	3.4347135444244414	0.16217	0.047215	0.31491756040836416	0.08101598079876209	0.186223	0.0479079	3.887104214544991	0.182917	0.04478869999999999	0.30932685756977785	0.07574117127241048	4.083998865785343	TRUE	0.182917	0.04478869999999999	0.30932685756977785	0.07574117127241048	4.083998865785343	TRUE	TRUE	TRUE	TRUE	TRUE	TRUE	TRUE	TRUE	2
categorical	2188	both_sexes	2188		EAS	categorical-2188-both_sexes-2188	-0.2905153970316814	0.3235607631978809	-0.8978696741854639	-0.1433	0.1596	1.0155	0.0067	1.9127	0.8249	-1.0495451573154322	0.7434193725856074	-1.4117807472047996	-0.5177	0.3667	1.0256	0.0116	3.1616	1.4368	0.15214694779841612	0.1635684805534551	0.9301727770754319	0.0750482	0.080682	0.04384329434254394	0.3390008557574991	0.0216262	0.167216	0.12933092527030907	0.09991	0.100726	0.20254984869110454	0.2042041443224922	0.9918988146059607	TRUE	0.09991	0.100726	0.20254984869110454	0.2042041443224922	0.9918988146059607	TRUE	TRUE	FALSE	TRUE	TRUE	TRUE	TRUE	FALSE	2
categorical	2188	both_sexes	2188		EUR	categorical-2188-both_sexes-2188	0.07525801981165323	0.0037206212041716205	20.227272727272727	0.0445	0.0022	1.0869	0.0101	0.1929	0.0225	0.08608164513287976	0.0055809318062574305	15.424242424242424	0.0509	0.0033	1.0515	0.0133	0.1144	0.0295	NA	NA	NA	NA	NA	NA	NA	NA	NA	NA	NA	NA	NA	NA	NA	TRUE	0.0509	0.0033	0.08608164513287976	0.0055809318062574305	15.424242424242424	TRUE	TRUE	TRUE	TRUE	TRUE	TRUE	TRUE	TRUE	2
categorical	2188	both_sexes	2188		MID	categorical-2188-both_sexes-2188	0.7547455137010157	0.45972989236502776	1.6417151162790697	0.4518	0.2752	0.9878	0.006	NA	NA	2.5677718661129507	1.1172505523754743	2.298295454545454	1.5371	0.6688	0.9757	0.0083	NA	NA	0.3827351585746785	0.18868136683485753	2.028473531833515	0.22911	0.112947	0.19027672311105157	0.22142542795494077	0.113902	0.132548	0.8593264326885355	0.194392	0.110088	0.32473769344702935	0.18390532118706823	1.7657873701039168	TRUE	0.194392	0.110088	0.32473769344702935	0.18390532118706823	1.7657873701039168	TRUE	TRUE	FALSE	TRUE	TRUE	TRUE	TRUE	FALSE	2
categorical	22001	both_sexes	22001		AFR	categorical-22001-both_sexes-22001	NA	NA	NA	NA	NA	NA	NA	NA	NA	NA	NA	NA	NA	NA	NA	NA	NA	NA	-31.760786189685998	2.6337127551705732	-12.05932048866468	-19.8412	1.6453	-51.074306219443194	10.155345386453982	-31.9065	6.34412	-5.029302724412527	-24.0582	1.32379	-38.51114581319193	2.11905586103887	-18.17372846146292	TRUE	-24.0582	1.32379	-38.51114581319193	2.11905586103887	-18.17372846146292	TRUE	TRUE	FALSE	FALSE	FALSE	TRUE	FALSE	FALSE	0
categorical	22001	both_sexes	22001		AMR	categorical-22001-both_sexes-22001	NA	NA	NA	NA	NA	NA	NA	NA	NA	NA	NA	NA	NA	NA	NA	NA	NA	NA	681.2751164102921	442346.15342634526	0.001540140252454418	411.795	267375	-303.69886258802876	199.12566759251365	-183.57	120.361	-1.5251618049035818	-114.314	24.8506	-189.12148922965582	41.11292125418133	-4.600049898191593	TRUE	-114.314	24.8506	-189.12148922965582	41.11292125418133	-4.600049898191593	FALSE	TRUE	FALSE	FALSE	FALSE	TRUE	FALSE	FALSE	0
categorical	22001	both_sexes	22001		EAS	categorical-22001-both_sexes-22001	NA	NA	NA	NA	NA	NA	NA	NA	NA	NA	NA	NA	NA	NA	NA	NA	NA	NA	-40.54826317767296	5.539897356949573	-7.319316688567674	-24.2295	3.31035	-132.6188185384705	42.25256377075751	-79.246	25.2479	-3.1387164873118154	-65.7905	10.1262	-110.10093103822582	16.946277165841305	-6.497057138906993	TRUE	-65.7905	10.1262	-110.10093103822582	16.946277165841305	-6.497057138906993	TRUE	TRUE	FALSE	FALSE	FALSE	TRUE	FALSE	FALSE	0
categorical	22001	both_sexes	22001		MID	categorical-22001-both_sexes-22001	NA	NA	NA	NA	NA	NA	NA	NA	NA	NA	NA	NA	NA	NA	NA	NA	NA	NA	-0.035548441086491564	0.543318292669235	-0.06542838988882155	-0.0223453	0.341523	-0.2716806230637135	0.6176564109800019	-0.170775	0.388251	-0.4398572057766754	-0.0407099	0.191839	-0.0647641106535586	0.30519068392867654	-0.21220867498266774	TRUE	-0.0407099	0.191839	-0.0647641106535586	0.30519068392867654	-0.21220867498266774	TRUE	TRUE	FALSE	FALSE	FALSE	TRUE	FALSE	FALSE	0
categorical	22006	both_sexes	22006		EUR	categorical-22006-both_sexes-22006	0.017411471259374676	0.006331444094318063	2.7500000000000004	0.0044	0.0016	1.2824	0.0098	0.8772	0.0306	0.005540013582528305	0.012267172932741245	0.4516129032258065	0.0014	0.0031	1.2791	0.0148	0.8672	0.0461	NA	NA	NA	NA	NA	NA	NA	NA	NA	NA	NA	NA	NA	NA	NA	TRUE	0.0014	0.0031	0.005540013582528305	0.012267172932741245	0.4516129032258065	TRUE	TRUE	FALSE	TRUE	TRUE	FALSE	FALSE	FALSE	0
categorical	2207	both_sexes	2207		AFR	categorical-2207-both_sexes-2207	0.12276520746086865	0.1831577691956508	0.6702702702702703	0.062	0.0925	0.9954	0.0056	NA	NA	-0.5371967868408655	0.3748298995539102	-1.433174854727945	-0.2713	0.1893	1.0128	0.0094	773.9744	570.0479	-0.3559616792007712	0.18686587248616643	-1.9049047023132746	-0.179771	0.0943727	-0.12384217514373906	0.12938502426059728	-0.0625439	0.0653432	-0.9571600411366447	-0.176919	0.0918791	-0.3503144796575713	0.18192833504544995	-1.9255630497033602	TRUE	-0.176919	0.0918791	-0.3503144796575713	0.18192833504544995	-1.9255630497033602	TRUE	TRUE	FALSE	TRUE	TRUE	TRUE	TRUE	FALSE	2
categorical	2207	both_sexes	2207		AMR	categorical-2207-both_sexes-2207	0.740460655908478	0.9034864473774035	0.8195592286501376	0.357	0.4356	0.9944	0.007	NA	NA	2.9282418879876446	1.9789174000063834	1.4797191070118434	1.4118	0.9541	0.9863	0.0099	NA	NA	-2.759491526741948	68.17112215146192	-0.04047889252300904	-1.33044	32.8675	0.7920025250942643	0.6759016128389899	0.38185	0.325874	1.1717719118432277	0.396949	0.5247470000000001	0.8233196551882758	1.0883879770476363	0.756457873984987	TRUE	0.396949	0.5247470000000001	0.8233196551882758	1.0883879770476363	0.756457873984987	FALSE	TRUE	FALSE	TRUE	TRUE	TRUE	TRUE	FALSE	2
categorical	2207	both_sexes	2207		CSA	categorical-2207-both_sexes-2207	0.140526509953518	0.09926909943065204	1.415611814345992	0.0671	0.0474	0.9985	0.0062	NA	NA	0.5384406215953722	0.21927161836264283	2.455587392550143	0.2571	0.1047	0.9832	0.0096	NA	NA	0.3450020062174782	0.09594986745411954	3.5956485962051814	0.164735	0.0458151	0.33006347275252373	0.09607007940153134	0.157602	0.0458725	3.435653169110034	0.14418599999999998	0.0456328	0.30196654790101257	0.09556807933542319	3.159700916884346	TRUE	0.14418599999999998	0.0456328	0.30196654790101257	0.09556807933542319	3.159700916884346	TRUE	TRUE	FALSE	TRUE	TRUE	TRUE	TRUE	FALSE	2
categorical	2207	both_sexes	2207		EAS	categorical-2207-both_sexes-2207	-0.05783212084887148	0.3128094268963123	-0.18487972508591063	-0.0269	0.1455	1.004	0.0064	1.5763	2.5307	1.2015751800161438	0.7363383416631407	1.631824817518248	0.5589	0.3425	0.9879	0.0107	NA	NA	0.8153447583573853	0.18188932970579325	4.482642053144122	0.379249	0.0846039	1.2002443962687295	0.9354399294629171	0.558281	0.43511	1.2830801406540877	0.368475	0.174657	0.7921818115162796	0.37549385617477127	2.1097064532197396	TRUE	0.368475	0.174657	0.7921818115162796	0.37549385617477127	2.1097064532197396	TRUE	TRUE	FALSE	TRUE	TRUE	TRUE	TRUE	FALSE	2
categorical	2207	both_sexes	2207		EUR	categorical-2207-both_sexes-2207	0.043615786931689215	0.003634648910974101	12	0.0156	0.0013	1.0063	0.0075	0.0441	0.0532	0.04501372882052541	0.006710121066413724	6.708333333333335	0.0161	0.0024	0.9998	0.0121	NA	NA	NA	NA	NA	NA	NA	NA	NA	NA	NA	NA	NA	NA	NA	NA	NA	TRUE	0.0161	0.0024	0.04501372882052541	0.006710121066413724	6.708333333333335	TRUE	TRUE	TRUE	TRUE	TRUE	TRUE	TRUE	TRUE	2
categorical	2207	both_sexes	2207		MID	categorical-2207-both_sexes-2207	0.5711125271949784	0.8251647051339044	0.692119432207538	0.2828	0.4086	0.9917	0.0068	NA	NA	2.4490387614192017	1.3225657498585266	1.8517330890212247	1.2127	0.6549	0.9808	0.0085	NA	NA	0.7254522545318817	1.800767477765459	0.4028572614117192	0.359225	0.891693	1.0280590947457329	0.1789102888101109	0.509068	0.0885917	5.746226790997351	0.601161	0.111485	1.2140402332427875	0.22514314036185348	5.392303897385297	TRUE	0.601161	0.111485	1.2140402332427875	0.22514314036185348	5.392303897385297	TRUE	TRUE	TRUE	TRUE	TRUE	TRUE	TRUE	TRUE	2
categorical	22126	both_sexes	22126		AFR	categorical-22126-both_sexes-22126	2.31259404494968	1.9379771914524462	1.1933030250043715	1.3649	1.1438	0.9988	0.006	NA	NA	2.1839942295700325	4.316819626143157	0.5059266818431588	1.289	2.5478	0.9987	0.0096	NA	NA	3.214012671804489	1.3924411867555726	2.308185582540279	1.89692	0.821823	1.5719184099905565	0.39051138403842567	0.927751	0.230481	4.025281910439472	1.47034	0.37069	2.491244434062065	0.6280720100537747	3.9664949148884503	TRUE	1.47034	0.37069	2.491244434062065	0.6280720100537747	3.9664949148884503	TRUE	TRUE	FALSE	TRUE	TRUE	TRUE	FALSE	FALSE	0
categorical	22126	both_sexes	22126		CSA	categorical-22126-both_sexes-22126	0.3324051884958321	0.9686609347576781	0.3431594860166289	0.1816	0.5292	0.9859	0.0058	NA	NA	-3.3974519293343284	1.8635557401299925	-1.8231018563991752	-1.8561	1.0181	1.0011	0.0082	NA	NA	-1.3444801445131145	1.512529637633235	-0.888895074226063	-0.734518	0.826327	1.2837008808346777	0.8048140975449719	0.701313	0.439687	1.5950278266130227	0.458997	0.215305	0.840159605198356	0.39409966469766033	2.1318455214695438	TRUE	0.458997	0.215305	0.840159605198356	0.39409966469766033	2.1318455214695438	TRUE	TRUE	FALSE	TRUE	TRUE	TRUE	FALSE	FALSE	0
categorical	22126	both_sexes	22126		EAS	categorical-22126-both_sexes-22126	1.4504687892885932	1.7812973275548407	0.8142766324584505	0.8966	1.1011	0.9935	0.007	NA	NA	3.1018613167320424	3.8678628466541354	0.8019574218913381	1.9174	2.3909	0.9895	0.012	NA	NA	-6.447451863660627	19.57275461503997	-0.32940952821767444	-3.98546	12.0988	7.202824819028152	8.62844506871885	4.45239	5.33363	0.8347766905465883	0.790091	0.320155	1.2781645507448294	0.5179286585263102	2.4678390154768777	TRUE	0.790091	0.320155	1.2781645507448294	0.5179286585263102	2.4678390154768777	TRUE	TRUE	FALSE	TRUE	TRUE	TRUE	FALSE	FALSE	0
categorical	22126	both_sexes	22126		EUR	categorical-22126-both_sexes-22126	0.12131881769899973	0.01470531123624239	8.25	0.0627	0.0076	1.0134	0.0097	0.089	0.0645	0.16291936922258018	0.020510039355811756	7.943396226415095	0.0842	0.0106	0.9867	0.0124	NA	NA	NA	NA	NA	NA	NA	NA	NA	NA	NA	NA	NA	NA	NA	NA	NA	TRUE	0.0842	0.0106	0.16291936922258018	0.020510039355811756	7.943396226415095	TRUE	TRUE	TRUE	TRUE	TRUE	TRUE	FALSE	FALSE	0
categorical	22127	both_sexes	22127		AFR	categorical-22127-both_sexes-22127	-0.1846248352356142	2.7137765932060485	-0.06803243704652155	-0.0797	1.1715	0.9836	0.0058	NA	NA	1.3903616826651901	5.558666933894353	0.2501250208368061	0.6002	2.3996	0.9888	0.0087	NA	NA	2.7060626571792654	0.494303461002714	5.474496682038016	1.16817	0.213384	4.224248661153129	0.8104126832894382	1.82355	0.349844	5.212466127759803	1.85411	0.275265	4.295040818804325	0.6376506307544711	6.735727389969665	TRUE	1.85411	0.275265	4.295040818804325	0.6376506307544711	6.735727389969665	TRUE	TRUE	TRUE	FALSE	TRUE	TRUE	FALSE	FALSE	0
categorical	22127	both_sexes	22127		CSA	categorical-22127-both_sexes-22127	-0.3677240631131013	1.2915947673704946	-0.2847054450845568	-0.1532	0.5381	0.9893	0.0062	NA	NA	7.260630016389165	3.2603106718441612	2.22697489508945	3.0249	1.3583	0.968	0.011	NA	NA	0.8168538807985316	0.8017080659274894	1.0188919327554975	0.340315	0.334005	0.5714676770114653	0.19714186283317953	0.238083	0.0821326	2.8987637064941323	0.34036	0.16054100000000002	0.8169618937413521	0.38534457451854043	2.1200814745142984	TRUE	0.34036	0.16054100000000002	0.8169618937413521	0.38534457451854043	2.1200814745142984	TRUE	TRUE	FALSE	FALSE	TRUE	TRUE	FALSE	FALSE	0
categorical	22127	both_sexes	22127		EUR	categorical-22127-both_sexes-22127	0.14831940021484333	0.01943495589022085	7.631578947368421	0.058	0.0076	0.9935	0.0079	NA	NA	0.17465887990816895	0.028640987627693883	6.098214285714286	0.0683	0.0112	0.9779	0.0113	NA	NA	NA	NA	NA	NA	NA	NA	NA	NA	NA	NA	NA	NA	NA	NA	NA	TRUE	0.0683	0.0112	0.17465887990816895	0.028640987627693883	6.098214285714286	TRUE	TRUE	TRUE	FALSE	TRUE	TRUE	FALSE	FALSE	0
categorical	22128	both_sexes	22128		EUR	categorical-22128-both_sexes-22128	0.3107538278994759	0.12918979362113045	2.4054054054054053	0.0089	0.0037	0.9607	0.0062	NA	NA	0.12220656153350179	0.3142454439432903	0.3888888888888889	0.0035	0.009	0.9669	0.0107	NA	NA	NA	NA	NA	NA	NA	NA	NA	NA	NA	NA	NA	NA	NA	NA	NA	TRUE	0.0035	0.009	0.12220656153350179	0.3142454439432903	0.3888888888888889	TRUE	TRUE	FALSE	TRUE	TRUE	TRUE	FALSE	FALSE	0
categorical	22129	both_sexes	22129		EUR	categorical-22129-both_sexes-22129	-0.007577733213758136	0.053044132496306955	-0.14285714285714285	-6e-4	0.0042	1.0058	0.0067	1.3354	1.5612	0.0719884655307023	0.10735122052824028	0.6705882352941176	0.0057	0.0085	0.9981	0.0106	NA	NA	NA	NA	NA	NA	NA	NA	NA	NA	NA	NA	NA	NA	NA	NA	NA	TRUE	0.0057	0.0085	0.0719884655307023	0.10735122052824028	0.6705882352941176	TRUE	TRUE	FALSE	TRUE	TRUE	TRUE	FALSE	FALSE	0
categorical	22130	both_sexes	22130		EUR	categorical-22130-both_sexes-22130	0.04248603101479064	0.043522275673687966	0.9761904761904764	0.0041	0.0042	0.9759	0.0068	NA	NA	0.07357337078171063	0.09015328532406794	0.8160919540229886	0.0071	0.0087	0.9714	0.0102	NA	NA	NA	NA	NA	NA	NA	NA	NA	NA	NA	NA	NA	NA	NA	NA	NA	TRUE	0.0071	0.0087	0.07357337078171063	0.09015328532406794	0.8160919540229886	TRUE	TRUE	FALSE	TRUE	TRUE	TRUE	FALSE	FALSE	0
categorical	22133	both_sexes	22133		EUR	categorical-22133-both_sexes-22133	0.36504248057054955	0.17178469673908217	2.1249999999999996	0.0136	0.0064	0.9914	0.0071	NA	NA	0.6522450204312025	0.42946174184770536	1.5187499999999998	0.0243	0.016	0.9756	0.0199	NA	NA	NA	NA	NA	NA	NA	NA	NA	NA	NA	NA	NA	NA	NA	NA	NA	TRUE	0.0243	0.016	0.6522450204312025	0.42946174184770536	1.5187499999999998	TRUE	TRUE	FALSE	TRUE	TRUE	TRUE	FALSE	FALSE	0
categorical	22134	both_sexes	22134		EUR	categorical-22134-both_sexes-22134	0.015134563546557822	0.055997885122263946	0.27027027027027023	0.001	0.0037	1	0.0063	0.0168	2.9798	0.057511341476919726	0.11956305201780681	0.48101265822784806	0.0038	0.0079	0.9953	0.0097	NA	NA	NA	NA	NA	NA	NA	NA	NA	NA	NA	NA	NA	NA	NA	NA	NA	TRUE	0.0038	0.0079	0.057511341476919726	0.11956305201780681	0.48101265822784806	TRUE	TRUE	FALSE	TRUE	TRUE	TRUE	FALSE	FALSE	0
categorical	22135	both_sexes	22135		EUR	categorical-22135-both_sexes-22135	0.2826355298667076	0.35557373112263213	0.7948717948717948	0.0031	0.0039	0.9846	0.0064	NA	NA	0.6017401603613775	0.7840856635011888	0.7674418604651163	0.0066	0.0086	0.9816	0.0103	NA	NA	NA	NA	NA	NA	NA	NA	NA	NA	NA	NA	NA	NA	NA	NA	NA	TRUE	0.0066	0.0086	0.6017401603613775	0.7840856635011888	0.7674418604651163	TRUE	TRUE	FALSE	TRUE	TRUE	TRUE	FALSE	FALSE	0
categorical	22137	both_sexes	22137		EUR	categorical-22137-both_sexes-22137	-0.07284548232824135	0.07739832497375643	-0.9411764705882354	-0.0032	0.0034	1.0046	0.0062	NA	NA	-0.3437396197363889	0.20943076169369387	-1.6413043478260871	-0.0151	0.0092	1.017	0.0113	NA	NA	NA	NA	NA	NA	NA	NA	NA	NA	NA	NA	NA	NA	NA	NA	NA	TRUE	-0.0151	0.0092	-0.3437396197363889	0.20943076169369387	-1.6413043478260871	TRUE	TRUE	FALSE	TRUE	TRUE	TRUE	FALSE	FALSE	0
categorical	22140	both_sexes	22140		EUR	categorical-22140-both_sexes-22140	0.4037257396189441	0.23666681288007066	1.7058823529411766	0.0058	0.0034	0.8857	0.0061	NA	NA	0.7587259589390501	0.5568630891295782	1.3624999999999998	0.0109	0.008	0.8808	0.0096	NA	NA	NA	NA	NA	NA	NA	NA	NA	NA	NA	NA	NA	NA	NA	NA	NA	TRUE	0.0109	0.008	0.7587259589390501	0.5568630891295782	1.3624999999999998	TRUE	TRUE	FALSE	TRUE	TRUE	TRUE	FALSE	FALSE	0
categorical	22166	both_sexes	22166		AFR	categorical-22166-both_sexes-22166	-8.108697698393721	5.799694375248079	-1.398125	-5.1451	3.68	1.0069	0.0067	NA	NA	5.1302079158444425	11.999851343091414	0.42752262250298784	3.2552	7.6141	0.9963	0.0096	NA	NA	3.851012825203788	3.0963118345855682	1.2437419197214785	2.44353	1.96466	1.85314419324333	0.6267672975189972	1.17585	0.397694	2.9566702037244714	1.47511	0.452802	2.324779122247879	0.7136177207883372	3.2577373774850815	TRUE	1.47511	0.452802	2.324779122247879	0.7136177207883372	3.2577373774850815	TRUE	TRUE	FALSE	FALSE	TRUE	TRUE	FALSE	FALSE	0
categorical	22166	both_sexes	22166		CSA	categorical-22166-both_sexes-22166	-1.6113136226434561	3.932684286163963	-0.40972361506678967	-1.0214	2.4929	1.0069	0.0067	2.3314	2.2567	1.2691421670419625	7.924684601514722	0.1601504956802166	0.8045	5.0234	1.0035	0.0105	1.1837	3.561	0.260851703672744	1.7796859576197008	0.14657176034676853	0.165352	1.12813	0.1659918060389339	0.2435049202435415	0.105221	0.154356	0.6816774210267175	-1.48334	4.102119999999998	-2.340048902498477	6.471315682120787	-0.36160326855382113	TRUE	-1.48334	4.102119999999998	-2.340048902498477	6.471315682120787	-0.36160326855382113	TRUE	TRUE	FALSE	FALSE	TRUE	TRUE	FALSE	FALSE	0
categorical	22166	both_sexes	22166		EAS	categorical-22166-both_sexes-22166	6.670698311150353	4.479388918449972	1.4891982885600057	4.2463	2.8514	0.9846	0.0068	NA	NA	-18.352392895034004	10.594130247682868	-1.7323170912541888	-11.6824	6.7438	1.0114	0.0127	NA	NA	0.5927296324761598	22.019446816734842	0.026918461549437455	0.377308	14.0167	-5.629099788147944	27.971438376748605	-3.58326	17.8055	-0.20124455926539556	1.87131	0.466518	2.9397226895506128	0.7328735215884984	4.011227862590511	TRUE	1.87131	0.466518	2.9397226895506128	0.7328735215884984	4.011227862590511	TRUE	TRUE	TRUE	FALSE	TRUE	TRUE	FALSE	FALSE	0
categorical	22166	both_sexes	22166		EUR	categorical-22166-both_sexes-22166	0.0695043708522932	0.025788952080941372	2.695121951219512	0.0442	0.0164	0.9911	0.0061	NA	NA	0.043400919355730594	0.06604487728045962	0.657142857142857	0.0276	0.042	0.9954	0.0117	NA	NA	NA	NA	NA	NA	NA	NA	NA	NA	NA	NA	NA	NA	NA	NA	NA	TRUE	0.0276	0.042	0.043400919355730594	0.06604487728045962	0.657142857142857	TRUE	TRUE	FALSE	FALSE	TRUE	TRUE	FALSE	FALSE	0
categorical	22167	both_sexes	22167		CSA	categorical-22167-both_sexes-22167	4.935741965206163	8.042861464967455	0.6136798435115325	2.8549	4.6521	0.9936	0.0068	NA	NA	35.58111705808328	17.023287421766955	2.09014370588534	20.5806	9.8465	0.9739	0.0108	NA	NA	2.870403050892321	573.4841511158014	0.005005200309908323	1.66028	331.711	-2.0013708409268127	19.098100526409468	-1.15762	11.0466	-0.10479423533032789	-0.0657703	1.30195	-0.11370809127261862	2.250898193141673	-0.05051676331656362	TRUE	-0.0657703	1.30195	-0.11370809127261862	2.250898193141673	-0.05051676331656362	TRUE	TRUE	FALSE	TRUE	TRUE	TRUE	FALSE	FALSE	0
categorical	22167	both_sexes	22167		EUR	categorical-22167-both_sexes-22167	0.043754015244123874	0.049284262524050305	0.8877887788778879	0.0269	0.0303	1.0021	0.0071	0.2168	0.7273	0.2516262512366529	0.1146713038925923	2.194326241134752	0.1547	0.0705	0.9834	0.011	NA	NA	NA	NA	NA	NA	NA	NA	NA	NA	NA	NA	NA	NA	NA	NA	NA	TRUE	0.1547	0.0705	0.2516262512366529	0.1146713038925923	2.194326241134752	TRUE	TRUE	FALSE	TRUE	TRUE	TRUE	FALSE	FALSE	0
categorical	22169	both_sexes	22169		EUR	categorical-22169-both_sexes-22169	0.9573094918530992	0.6958344906587712	1.3757718318141723	0.4679	0.3401	0.9885	0.0068	NA	NA	2.9369903303165716	1.5426615876410277	1.9038461538461537	1.4355	0.754	0.9792	0.0114	NA	NA	NA	NA	NA	NA	NA	NA	NA	NA	NA	NA	NA	NA	NA	NA	NA	TRUE	1.4355	0.754	2.9369903303165716	1.5426615876410277	1.9038461538461537	TRUE	TRUE	FALSE	TRUE	TRUE	TRUE	FALSE	FALSE	0
categorical	22170	both_sexes	22170		EUR	categorical-22170-both_sexes-22170	-0.1003282429165873	0.46082667848604514	-0.21771361685524782	-0.0558	0.2563	0.9887	0.0073	NA	NA	2.1994899562699146	0.9998662345145913	2.1997842114727564	1.2233	0.5561	0.9685	0.0104	NA	NA	NA	NA	NA	NA	NA	NA	NA	NA	NA	NA	NA	NA	NA	NA	NA	TRUE	1.2233	0.5561	2.1994899562699146	0.9998662345145913	2.1997842114727564	TRUE	TRUE	FALSE	TRUE	TRUE	TRUE	FALSE	FALSE	0
categorical	22174	both_sexes	22174		EUR	categorical-22174-both_sexes-22174	0.9444630721596946	0.5729302768074529	1.6484782012613104	0.6012	0.3647	0.9821	0.0061	NA	NA	3.978464288497051	1.4743489574548794	2.6984549813532235	2.5325	0.9385	0.9633	0.0102	NA	NA	NA	NA	NA	NA	NA	NA	NA	NA	NA	NA	NA	NA	NA	NA	NA	TRUE	2.5325	0.9385	3.978464288497051	1.4743489574548794	2.6984549813532235	TRUE	TRUE	FALSE	TRUE	TRUE	TRUE	FALSE	FALSE	0
categorical	2227	both_sexes	2227		AFR	categorical-2227-both_sexes-2227	-0.06709854922927568	0.18326048850192347	-0.3661375661375661	-0.0346	0.0945	0.9953	0.0057	NA	NA	0.12663396718704342	0.328511394203448	0.38547815820543097	0.0653	0.1694	0.9923	0.0086	NA	NA	0.1428803488640139	0.21257247034008828	0.6721488847329288	0.0736776	0.109615	0.06561811476448873	0.14432897939217199	0.0338366	0.0744246	0.4546426853486617	0.08106260000000001	0.08487339999999999	0.15720181666916427	0.16459196555364178	0.955100184510106	TRUE	0.08106260000000001	0.08487339999999999	0.15720181666916427	0.16459196555364178	0.955100184510106	TRUE	TRUE	FALSE	TRUE	TRUE	TRUE	FALSE	FALSE	0
categorical	2227	both_sexes	2227		AMR	categorical-2227-both_sexes-2227	1.4276329812805193	1.0315672408853713	1.3839456360161393	0.6517	0.4709	0.9846	0.0064	NA	NA	9.024734683107804	2.071020746513124	4.357626401523165	4.1197	0.9454	0.9529	0.0093	NA	NA	-2.3073677195841005	31.5831759157799	-0.07305686184748983	-1.05329	14.4174	6.084669468275215	9.229974723028278	2.77759	4.21339	0.6592292666949889	0.6901229999999999	0.453539	1.5118035230017735	0.9935357291652379	1.5216398148781027	TRUE	0.6901229999999999	0.453539	1.5118035230017735	0.9935357291652379	1.5216398148781027	FALSE	TRUE	FALSE	TRUE	TRUE	TRUE	FALSE	FALSE	0
categorical	2227	both_sexes	2227		CSA	categorical-2227-both_sexes-2227	-0.13193148228707416	0.11379360256184627	-1.1593927893738143	-0.0611	0.0527	1.005	0.0061	NA	NA	-0.515418082191892	0.2362242907071344	-2.1819012797074957	-0.2387	0.1094	1.0191	0.0095	NA	NA	0.18437025184410377	0.08796871666735516	2.095861561119293	0.0853854	0.04074	0.2769697419470213	0.08994747297452171	0.12827	0.0416564	3.079238724421697	0.110822	0.0381307	0.23929477463204799	0.08233452981413646	2.906372030935703	TRUE	0.110822	0.0381307	0.23929477463204799	0.08233452981413646	2.906372030935703	TRUE	TRUE	FALSE	TRUE	TRUE	TRUE	FALSE	FALSE	0
categorical	2227	both_sexes	2227		EAS	categorical-2227-both_sexes-2227	-0.039820564617290145	0.3195357502216697	-0.12462006079027356	-0.0205	0.1645	0.9975	0.007	NA	NA	1.5065770691302551	0.7066693369643977	2.131940626717977	0.7756	0.3638	0.9736	0.0114	NA	NA	0.7089653324462336	0.32377226980363594	2.1897036854830487	0.364982	0.166681	0.743308141345438	0.31439792615275586	0.382662	0.161855	2.36422724043125	0.263676	0.114317	0.5121818144404192	0.2220569505051101	2.306533586430714	TRUE	0.263676	0.114317	0.5121818144404192	0.2220569505051101	2.306533586430714	TRUE	TRUE	FALSE	TRUE	TRUE	TRUE	FALSE	FALSE	0
categorical	2227	both_sexes	2227		EUR	categorical-2227-both_sexes-2227	0.019440573645440398	0.002880084984509689	6.749999999999999	0.0081	0.0012	1.0393	0.0075	0.3597	0.0684	0.02352069404016246	0.005040148722891956	4.666666666666666	0.0098	0.0021	1.0334	0.0103	0.3055	0.0939	NA	NA	NA	NA	NA	NA	NA	NA	NA	NA	NA	NA	NA	NA	NA	TRUE	0.0098	0.0021	0.02352069404016246	0.005040148722891956	4.666666666666666	TRUE	TRUE	TRUE	TRUE	TRUE	TRUE	FALSE	FALSE	0
categorical	2227	both_sexes	2227		MID	categorical-2227-both_sexes-2227	0.023134611684770084	0.5470414373602271	0.04229041916167665	0.0113	0.2672	0.996	0.0056	NA	NA	2.0000178898099024	1.323995874030161	1.51059223751353	0.9769	0.6467	0.985	0.0089	NA	NA	-0.14111765084879097	0.47333824969193306	-0.29813278546712807	-0.0689283	0.2312	0.7400393762019609	0.2611262992872288	0.361469	0.127546	2.8340285073620497	0.40846	0.154748	0.8362445565275389	0.3168172468136992	2.6395171504639805	TRUE	0.40846	0.154748	0.8362445565275389	0.3168172468136992	2.6395171504639805	TRUE	TRUE	FALSE	TRUE	TRUE	TRUE	FALSE	FALSE	0
categorical	2247	both_sexes	0		AFR	categorical-2247-both_sexes-0	0.03247827442139675	0.26578054568176346	0.12219959266802442	0.012	0.0982	1.0013	0.0061	0.6061	2.8013	0.39379907735943565	0.5421165305504808	0.7264103844233649	0.1455	0.2003	0.9911	0.009	NA	NA	0.6039280998201357	0.2831889007716321	2.132598057955501	0.223138	0.104632	0.7731913334901134	0.37958441925433767	0.285677	0.140248	2.036941703268496	0.192087	0.0869072	0.5198878582319033	0.23521632423293434	2.2102541561573728	TRUE	0.192087	0.0869072	0.5198878582319033	0.23521632423293434	2.2102541561573728	TRUE	TRUE	FALSE	TRUE	TRUE	TRUE	FALSE	FALSE	0
categorical	2247	both_sexes	0		AMR	categorical-2247-both_sexes-0	-0.1425450554150972	1.0517804088848501	-0.1355273916598528	-0.0663	0.4892	0.9873	0.0071	NA	NA	3.780131469544856	2.096895815178647	1.8027273659386858	1.7582	0.9753	0.9711	0.0099	NA	NA	-4.088033089243137	11.965012651458006	-0.3416655885227991	-1.90141	5.56512	-0.004513905254803053	0.5246625539651698	-0.00209949	0.244029	-0.008603444672559407	0.0561308	0.327552	0.120681266915441	0.7042370737756549	0.17136454669792886	TRUE	0.0561308	0.327552	0.120681266915441	0.7042370737756549	0.17136454669792886	FALSE	TRUE	FALSE	TRUE	TRUE	TRUE	FALSE	FALSE	0
categorical	2247	both_sexes	0		CSA	categorical-2247-both_sexes-0	0.026539327170662222	0.11221747000508356	0.23649906890130357	0.0127	0.0537	1.0007	0.006	0.2743	2.3112	-0.3934925437980863	0.23676423373512043	-1.6619593998234774	-0.1883	0.1133	1.0162	0.0095	6.2567	3.6646	0.2315253287574157	0.08886683254542241	2.605306413268149	0.110793	0.0425259	0.2397316230723126	0.08958339437903029	0.11472	0.0428688	2.676072108386519	0.118274	0.0463465	0.24715845525849633	0.09685078163110997	2.5519510642659102	TRUE	0.118274	0.0463465	0.24715845525849633	0.09685078163110997	2.5519510642659102	TRUE	TRUE	FALSE	TRUE	TRUE	TRUE	FALSE	FALSE	0
categorical	2247	both_sexes	0		EAS	categorical-2247-both_sexes-0	0.5799743981472664	0.4181617911609441	1.3869617224880384	0.2319	0.1672	0.9878	0.007	NA	NA	1.4032929486866372	0.8445767755684859	1.66153390583358	0.5611	0.3377	0.9771	0.0099	NA	NA	-0.7585384864565313	0.8783023243352641	-0.8636416703446902	-0.303298	0.351185	0.7765454535400168	0.8602528408017202	0.310498	0.343968	0.9026944366917853	0.07422739999999999	0.101153	0.1856403261795446	0.25298038074941975	0.7338131345585398	TRUE	0.07422739999999999	0.101153	0.1856403261795446	0.25298038074941975	0.7338131345585398	TRUE	TRUE	FALSE	TRUE	TRUE	TRUE	FALSE	FALSE	0
categorical	2247	both_sexes	0		EUR	categorical-2247-both_sexes-0	0.06554863210927206	0.004005749740011071	16.36363636363636	0.036	0.0022	1.056	0.0086	0.159	0.0245	0.07283181345474674	0.005644465542742872	12.903225806451614	0.04	0.0031	1.0349	0.0128	0.0991	0.0362	NA	NA	NA	NA	NA	NA	NA	NA	NA	NA	NA	NA	NA	NA	NA	TRUE	0.04	0.0031	0.07283181345474674	0.005644465542742872	12.903225806451614	TRUE	TRUE	TRUE	TRUE	TRUE	TRUE	FALSE	FALSE	0
categorical	2247	both_sexes	0		MID	categorical-2247-both_sexes-0	0.5640517909087439	0.6577313376679946	0.8575717144763175	0.2571	0.2998	0.9902	0.0054	NA	NA	1.2217831285767384	1.5118167604636927	0.8081555652300101	0.5569	0.6891	0.9872	0.0084	NA	NA	0.8616785120541003	0.49623174807575277	1.736443739030095	0.392761	0.226187	-0.034315673599066614	0.30351734369918737	-0.0156414	0.138346	-0.11306000896303472	0.163459	0.15099400000000002	0.35861276425574623	0.33126579586337956	1.082552949123806	TRUE	0.163459	0.15099400000000002	0.35861276425574623	0.33126579586337956	1.082552949123806	TRUE	TRUE	FALSE	TRUE	TRUE	TRUE	FALSE	FALSE	0
categorical	2247	both_sexes	1		AFR	categorical-2247-both_sexes-1	0.008945371313908558	0.2642950615472983	0.033846153846153845	0.0033	0.0975	1.0023	0.006	0.9048	2.4241	0.22417642656370837	0.5307586979585744	0.42236976506639423	0.0827	0.1958	0.9946	0.0088	NA	NA	0.4824374285519883	0.27449549556373404	1.757542241489981	0.177974	0.101263	0.42545541328239084	0.2058346203641839	0.156953	0.0759336	2.066976937745609	0.228637	0.0951146	0.6197705639691246	0.25782891344663234	2.4038055146107964	TRUE	0.228637	0.0951146	0.6197705639691246	0.25782891344663234	2.4038055146107964	TRUE	TRUE	FALSE	TRUE	TRUE	TRUE	FALSE	FALSE	0
categorical	2247	both_sexes	1		AMR	categorical-2247-both_sexes-1	-0.01849000718808199	1.0517804088848501	-0.017579721995094028	-0.0086	0.4892	0.9861	0.0071	NA	NA	4.631316800447374	2.0878658116681885	2.218206157965194	2.1541	0.9711	0.967	0.0099	NA	NA	-1.3632467299689268	2.032744090239346	-0.670643558387328	-0.634068	0.945462	-0.6404572989809513	0.4049698574340404	-0.297887	0.188358	-1.581493751260897	-0.15219100000000002	0.334138	-0.3272107772048124	0.7183969792803884	-0.45547348700237633	TRUE	-0.15219100000000002	0.334138	-0.3272107772048124	0.7183969792803884	-0.45547348700237633	FALSE	TRUE	FALSE	TRUE	TRUE	TRUE	FALSE	FALSE	0
categorical	2247	both_sexes	1		CSA	categorical-2247-both_sexes-1	0.016977269322303302	0.11213381589422551	0.15140186915887852	0.0081	0.0535	1.0021	0.0058	0.6364	1.7562	-0.44853526357690204	0.23600500317177184	-1.9005328596802842	-0.214	0.1126	1.0191	0.0093	5.753	2.8052	0.2756500709781134	0.11029754606048849	2.499149625930423	0.131515	0.0526239	0.21088912437064092	0.09188370631923375	0.100617	0.0438385	2.2951743330634033	0.117221	0.0446784	0.2456904305221871	0.0936441024308143	2.6236615456238366	TRUE	0.117221	0.0446784	0.2456904305221871	0.0936441024308143	2.6236615456238366	TRUE	TRUE	FALSE	TRUE	TRUE	TRUE	FALSE	FALSE	0
categorical	2247	both_sexes	1		EAS	categorical-2247-both_sexes-1	0.48274248076303095	0.42729233094565583	1.129770992366412	0.1924	0.1703	0.9913	0.007	NA	NA	1.1024794493101653	0.84881383181982	1.2988471770617795	0.4394	0.3383	0.9821	0.0098	NA	NA	-0.0807389308132722	0.371638947547502	-0.21725099413309565	-0.032179	0.148119	0.7336631903845885	0.5380947773748461	0.292406	0.214461	1.3634460344771309	0.14343599999999998	0.120322	0.3598890357106346	0.30189470254869755	1.1921011951264107	TRUE	0.14343599999999998	0.120322	0.3598890357106346	0.30189470254869755	1.1921011951264107	TRUE	TRUE	FALSE	TRUE	TRUE	TRUE	FALSE	FALSE	0
categorical	2247	both_sexes	1		EUR	categorical-2247-both_sexes-1	0.0657530416403305	0.004007110570878867	16.409090909090907	0.0361	0.0022	1.0558	0.0087	0.1583	0.0246	0.0730386972237466	0.005646383077147494	12.93548387096774	0.0401	0.0031	1.0346	0.0128	0.0984	0.0364	NA	NA	NA	NA	NA	NA	NA	NA	NA	NA	NA	NA	NA	NA	NA	TRUE	0.0401	0.0031	0.0730386972237466	0.005646383077147494	12.93548387096774	TRUE	TRUE	TRUE	TRUE	TRUE	TRUE	FALSE	FALSE	0
categorical	2247	both_sexes	1		MID	categorical-2247-both_sexes-1	0.6783405995747974	0.6666905503922103	1.0174744477415099	0.3086	0.3033	0.9879	0.0056	NA	NA	2.7850211913845375	1.4960421648431859	1.861592712312665	1.267	0.6806	0.9776	0.0082	NA	NA	0.15280512245029662	0.24087685652367155	0.6343702946624932	0.0695162	0.109583	0.23995584320150093	0.22949717640701978	0.109164	0.104406	1.0455720935578414	0.0654803	0.0874478	0.1439337199038808	0.1922209756432177	0.7487929942205521	TRUE	0.0654803	0.0874478	0.1439337199038808	0.1922209756432177	0.7487929942205521	TRUE	TRUE	FALSE	TRUE	TRUE	TRUE	FALSE	FALSE	0
categorical	22502	both_sexes	22502		CSA	categorical-22502-both_sexes-22502	1.2927142430233034	1.3774954608531624	0.9384526336098784	0.4864	0.5183	0.9782	0.0057	NA	NA	-0.8286766056222575	2.8966473138797255	-0.2860812918616387	-0.3118	1.0899	0.9837	0.0086	NA	NA	0.5172052945385485	0.6239791323540526	0.8288823579521255	0.194605	0.23478	0.47419277951163824	1.1163533636266334	0.178421	0.420042	0.42476942781912286	0.301512	0.428428	0.8013339984425212	1.1386409903577053	0.7037635261934329	TRUE	0.301512	0.428428	0.8013339984425212	1.1386409903577053	0.7037635261934329	TRUE	TRUE	FALSE	TRUE	TRUE	TRUE	FALSE	FALSE	0
categorical	22502	both_sexes	22502		EUR	categorical-22502-both_sexes-22502	0.09102683640711946	0.01079563558467185	8.431818181818182	0.0371	0.0044	0.9945	0.0068	NA	NA	0.09397110065748451	0.021100560460949526	4.453488372093023	0.0383	0.0086	0.9923	0.0105	NA	NA	NA	NA	NA	NA	NA	NA	NA	NA	NA	NA	NA	NA	NA	NA	NA	TRUE	0.0383	0.0086	0.09397110065748451	0.021100560460949526	4.453488372093023	TRUE	TRUE	TRUE	TRUE	TRUE	TRUE	FALSE	FALSE	0
categorical	22504	both_sexes	22504		CSA	categorical-22504-both_sexes-22504	-1.0692598931167132	1.5605964363939857	-0.6851610500837831	-0.368	0.5371	0.9898	0.0062	NA	NA	0.5128379650410323	3.4512687528370436	0.14859403940057248	0.1765	1.1878	0.9884	0.0099	NA	NA	0.6914218007767372	0.7625450172542126	0.9067291571406796	0.237962	0.26244	2.7727332771308837	1.643641319560205	0.954273	0.565681	1.6869454692662471	0.405491	0.147671	1.1781936503255142	0.4290724936859733	2.745908133621361	TRUE	0.405491	0.147671	1.1781936503255142	0.4290724936859733	2.745908133621361	TRUE	TRUE	FALSE	TRUE	TRUE	TRUE	FALSE	FALSE	0
categorical	22504	both_sexes	22504		EUR	categorical-22504-both_sexes-22504	0.0833998781819945	0.014642726703708957	5.695652173913044	0.0262	0.0046	0.996	0.0077	NA	NA	0.08594643934785694	0.02864881311595231	3.0000000000000004	0.027	0.009	0.9956	0.0114	NA	NA	NA	NA	NA	NA	NA	NA	NA	NA	NA	NA	NA	NA	NA	NA	NA	TRUE	0.027	0.009	0.08594643934785694	0.02864881311595231	3.0000000000000004	TRUE	TRUE	FALSE	TRUE	TRUE	TRUE	FALSE	FALSE	0
categorical	22506	both_sexes	111		EUR	categorical-22506-both_sexes-111	0.06555162969786996	0.030892147328881247	2.121951219512195	0.0087	0.0041	0.9865	0.0071	NA	NA	0.09116950797060075	0.060277360641719506	1.5125	0.0121	0.008	0.9829	0.01	NA	NA	NA	NA	NA	NA	NA	NA	NA	NA	NA	NA	NA	NA	NA	NA	NA	TRUE	0.0121	0.008	0.09116950797060075	0.060277360641719506	1.5125	TRUE	TRUE	FALSE	TRUE	TRUE	TRUE	FALSE	FALSE	0
categorical	22506	both_sexes	112		EUR	categorical-22506-both_sexes-112	0.08752433582227968	0.04118792273989632	2.125	0.0085	0.004	0.9965	0.0067	NA	NA	0.09988071264424857	0.09885101457575117	1.0104166666666665	0.0097	0.0096	0.9967	0.0119	NA	NA	NA	NA	NA	NA	NA	NA	NA	NA	NA	NA	NA	NA	NA	NA	NA	TRUE	0.0097	0.0096	0.09988071264424857	0.09885101457575117	1.0104166666666665	TRUE	TRUE	FALSE	TRUE	TRUE	TRUE	FALSE	FALSE	0
categorical	22506	both_sexes	113		AFR	categorical-22506-both_sexes-113	3.524211872739023	2.2098819479838197	1.5947511929107023	1.8716	1.1736	0.9823	0.0064	NA	NA	8.779836877014448	4.332016368039858	2.026732156828653	4.6627	2.3006	0.9746	0.0091	NA	NA	2.151979877516452	0.3941125610045683	5.460317915346797	1.14285	0.209301	-2.087223708301078	0.522901829677286	-1.10846	0.277697	-3.9916167621544343	8.1735	3.908619999999999	15.390652779350503	7.359908639680057	2.0911472591349383	TRUE	8.1735	3.908619999999999	15.390652779350503	7.359908639680057	2.0911472591349383	TRUE	TRUE	FALSE	FALSE	TRUE	TRUE	FALSE	FALSE	0
categorical	22506	both_sexes	113		AMR	categorical-22506-both_sexes-113	-2.5550940057161635	4.535546478382933	-0.5633486544331777	-1.6056	2.8501	0.9876	0.0072	NA	NA	-5.780788792454246	10.204462383068217	-0.5664961636828645	-3.6326	6.4124	0.9912	0.0111	NA	NA	8.809584113990994	1904.0351743642725	0.004626796937683872	5.53587	1196.48	0.7509360174422988	0.821524149487361	0.471882	0.516239	0.9140766195502471	-0.28031	0.558952	-0.4460752371339673	0.8894960791498886	-0.5014920780317451	TRUE	-0.28031	0.558952	-0.4460752371339673	0.8894960791498886	-0.5014920780317451	FALSE	TRUE	FALSE	FALSE	TRUE	TRUE	FALSE	FALSE	0
categorical	22506	both_sexes	113		CSA	categorical-22506-both_sexes-113	-0.15166484153208465	1.2246013814121397	-0.12384833451452872	-0.0699	0.5644	1.0007	0.0059	NA	NA	2.949761832086825	2.808945691665762	1.0501313146917968	1.3595	1.2946	0.9914	0.01	NA	NA	-0.009988203836297765	0.8875821419178036	-0.011253272643269047	-0.00460341	0.409073	0.35247212935687583	0.31920350252981633	0.162449	0.147116	1.1042238777563287	0.4370770000000001	0.32718800000000003	0.9483435471004145	0.7099129638225997	1.335858894580486	TRUE	0.4370770000000001	0.32718800000000003	0.9483435471004145	0.7099129638225997	1.335858894580486	TRUE	TRUE	FALSE	FALSE	TRUE	TRUE	FALSE	FALSE	0
categorical	22506	both_sexes	113		EAS	categorical-22506-both_sexes-113	3.6176851651322526	2.065313945466237	1.7516393442622948	1.7096	0.976	0.9688	0.0066	NA	NA	3.1011450687302977	4.785772560518895	0.647992571630704	1.4655	2.2616	0.9756	0.011	NA	NA	4.317289103155401	6.637402692242119	0.6504485720297646	2.04021	3.13662	-0.44426892101311477	109.60828486424008	-0.209947	51.7973	-0.004053242157409749	1.43956	0.321787	3.046253425548541	0.6809335846001475	4.473642502649268	TRUE	1.43956	0.321787	3.046253425548541	0.6809335846001475	4.473642502649268	TRUE	TRUE	TRUE	FALSE	TRUE	TRUE	FALSE	FALSE	0
categorical	22506	both_sexes	113		EUR	categorical-22506-both_sexes-113	0.108868991693518	0.01065735611457631	10.215384615384616	0.0664	0.0065	1.0127	0.0086	0.0797	0.0538	0.14198877531112436	0.015904054509444647	8.92783505154639	0.0866	0.0097	0.9903	0.0111	NA	NA	NA	NA	NA	NA	NA	NA	NA	NA	NA	NA	NA	NA	NA	NA	NA	TRUE	0.0866	0.0097	0.14198877531112436	0.015904054509444647	8.92783505154639	TRUE	TRUE	TRUE	FALSE	TRUE	TRUE	FALSE	FALSE	0
categorical	22506	both_sexes	113		MID	categorical-22506-both_sexes-113	2.677082478496574	3.9206325198767153	0.6828190259924577	1.6839	2.4661	0.9956	0.006	NA	NA	6.316318479165561	10.587504289919702	0.5965823773199591	3.973	6.6596	0.9916	0.0117	NA	NA	0.9397642160707045	1.9134009419619735	0.4911486115957923	0.591117	1.20354	0.5834017563730258	1.2949152399060313	0.366963	0.814509	0.4505327749601293	2.0566	0.549941	3.2696049796757847	0.8743021648000976	3.7396738922902637	TRUE	2.0566	0.549941	3.2696049796757847	0.8743021648000976	3.7396738922902637	TRUE	TRUE	FALSE	FALSE	TRUE	TRUE	FALSE	FALSE	0
categorical	22506	both_sexes	114		AFR	categorical-22506-both_sexes-114	3.973398452033268	2.135877401420583	1.8603120429058995	2.2893	1.2306	0.9872	0.0064	NA	NA	3.519875971136797	4.080313816837029	0.8626483474414055	2.028	2.3509	0.9876	0.0094	NA	NA	1.6681851634095346	0.6958732311932042	2.397254397254397	0.961136	0.400932	1.879749148432093	0.32376784197821956	1.08303	0.186541	5.8058550131070366	1.19319	0.261098	2.0709471449707664	0.4531718818105894	4.569893296769795	TRUE	1.19319	0.261098	2.0709471449707664	0.4531718818105894	4.569893296769795	TRUE	TRUE	TRUE	FALSE	TRUE	TRUE	FALSE	FALSE	0
categorical	22506	both_sexes	114		AMR	categorical-22506-both_sexes-114	0.8198286052199709	4.218619486304491	0.19433575554313395	0.5215	2.6835	0.9777	0.0069	NA	NA	-11.20280461460893	9.602291665472874	-1.1666803097526237	-7.1262	6.1081	0.9911	0.0102	NA	NA	0.5094413380778212	538.2870429238064	9.464120394031697e-4	0.32406	342.409	4.297285302997123	6.8347609501142985	2.73354	4.34765	0.6287396639563904	2.09846	0.59406	3.2989022721186965	0.9338971835416605	3.5324041342625323	TRUE	2.09846	0.59406	3.2989022721186965	0.9338971835416605	3.5324041342625323	FALSE	TRUE	FALSE	FALSE	TRUE	TRUE	FALSE	FALSE	0
categorical	22506	both_sexes	114		CSA	categorical-22506-both_sexes-114	2.139798720723214	1.0459591509129187	2.0457765667574934	1.1262	0.5505	0.9878	0.0063	NA	NA	5.782890593494205	2.167158960093143	2.6684201297562686	3.0436	1.1406	0.975	0.009	NA	NA	-2.2908120419122397	2.8918633004041427	-0.7921577903049895	-1.20568	1.52202	0.2647198159871797	0.1708757149616208	0.139325	0.0899338	1.5491950745993166	0.0927343	0.602799	0.17619671151408517	1.1453281202745804	0.15383950537409652	TRUE	0.0927343	0.602799	0.17619671151408517	1.1453281202745804	0.15383950537409652	TRUE	TRUE	FALSE	FALSE	TRUE	TRUE	FALSE	FALSE	0
categorical	22506	both_sexes	114		EAS	categorical-22506-both_sexes-114	2.133850604362692	1.8775636506997975	1.1364997418688696	1.1007	0.9685	0.9693	0.0062	NA	NA	1.2376217187472902	4.323533767465863	0.2862523540489642	0.6384	2.2302	0.9742	0.0105	NA	NA	3.8715032910242817	4.794698527059129	0.8074549983018229	1.99703	2.47324	1.1901465961432767	0.37840322823308636	0.613911	0.195191	3.145180874118172	1.59743	0.269888	3.0968265385001312	0.523213111574669	5.91886263931705	TRUE	1.59743	0.269888	3.0968265385001312	0.523213111574669	5.91886263931705	TRUE	TRUE	TRUE	FALSE	TRUE	TRUE	FALSE	FALSE	0
categorical	22506	both_sexes	114		EUR	categorical-22506-both_sexes-114	0.12678990553188382	0.0107530679375142	11.791044776119401	0.079	0.0067	1.021	0.0085	0.1071	0.0436	0.15904910934442643	0.015567874476699661	10.216494845360824	0.0991	0.0097	0.9979	0.0106	NA	NA	NA	NA	NA	NA	NA	NA	NA	NA	NA	NA	NA	NA	NA	NA	NA	TRUE	0.0991	0.0097	0.15904910934442643	0.015567874476699661	10.216494845360824	TRUE	TRUE	TRUE	FALSE	TRUE	TRUE	FALSE	FALSE	0
categorical	22506	both_sexes	114		MID	categorical-22506-both_sexes-114	1.67132729170977	3.898245244206895	0.42873836483055966	1.064	2.4817	0.9907	0.0066	NA	NA	0.9668251391422589	9.481012469268636	0.10197488319692502	0.6155	6.0358	0.9909	0.0111	NA	NA	1.3577837785108944	3.499215853311187	0.3880251563292589	0.864392	2.22767	-10.316817486792933	770.3782089206354	-6.56789	490.438	-0.013391886436206006	2.22967	0.469339	3.502357445964777	0.73723597722159	4.750659970724786	TRUE	2.22967	0.469339	3.502357445964777	0.73723597722159	4.750659970724786	TRUE	TRUE	TRUE	FALSE	TRUE	TRUE	FALSE	FALSE	0
categorical	2257	both_sexes	2257		AFR	categorical-2257-both_sexes-2257	-0.03970733402263984	0.16957141679233634	-0.23416289592760178	-0.0207	0.0884	0.998	0.0058	NA	NA	0.12564397963685553	0.33799189636662513	0.3717366628830874	0.0655	0.1762	0.9933	0.009	NA	NA	0.38145320394879667	0.13788247054496397	2.7665097850448177	0.198857	0.0718801	0.4845426505693141	0.1725864886578815	0.252599	0.0899718	2.8075352499338684	0.232444	0.0768578	0.44588075118640075	0.14743083752875596	3.024338453611735	TRUE	0.232444	0.0768578	0.44588075118640075	0.14743083752875596	3.024338453611735	TRUE	TRUE	FALSE	TRUE	TRUE	TRUE	TRUE	FALSE	2
categorical	2257	both_sexes	2257		AMR	categorical-2257-both_sexes-2257	1.1484738208759655	0.8029183153594618	1.430374421539756	0.68	0.4754	0.9878	0.0062	NA	NA	1.8363758609388783	1.6855542253444318	1.0894789579158315	1.0873	0.998	0.985	0.0091	NA	NA	0.027653729567812677	0.2796820872288195	0.09887558349487008	0.0163735	0.165597	-1.9868765994363156	1.4757398807950195	-1.17641	0.873771	-1.346359629697026	-0.0886502	0.295	-0.14972416752267428	0.4982349664094262	-0.30050915254237287	TRUE	-0.0886502	0.295	-0.14972416752267428	0.4982349664094262	-0.30050915254237287	FALSE	TRUE	FALSE	TRUE	TRUE	TRUE	TRUE	FALSE	2
categorical	2257	both_sexes	2257		CSA	categorical-2257-both_sexes-2257	0.08509764006940329	0.09372130149135045	0.9079861111111113	0.0523	0.0576	0.999	0.0064	NA	NA	0.0030915012644716295	0.1867917606112332	0.016550522648083623	0.0019	0.1148	1.0046	0.0094	0.6751	1.3712	0.3264478895748461	0.07893383739041832	4.135715434183024	0.200631	0.0485118	0.2678509237656793	0.06832657113083042	0.164618	0.0419927	3.9201575511934217	0.189828	0.04643159999999999	0.30887026422743186	0.07554913163760046	4.08833639159538	TRUE	0.189828	0.04643159999999999	0.30887026422743186	0.07554913163760046	4.08833639159538	TRUE	TRUE	TRUE	TRUE	TRUE	TRUE	TRUE	TRUE	2
categorical	2257	both_sexes	2257		EAS	categorical-2257-both_sexes-2257	0.06047141108610372	0.2689648751329723	0.22483014206300186	0.0364	0.1619	0.9951	0.007	NA	NA	1.0359882404751175	0.5748106658184583	1.802312138728324	0.6236	0.346	0.9797	0.0106	NA	NA	0.21022786385933814	0.16056222876962048	1.3093232790196219	0.126544	0.0966484	0.12996518993230416	0.20641019070890224	0.0782309	0.124246	0.6296452199668401	0.102799	0.146902	0.17078023594066966	0.24404866020249472	0.6997794447999346	TRUE	0.102799	0.146902	0.17078023594066966	0.24404866020249472	0.6997794447999346	TRUE	TRUE	FALSE	TRUE	TRUE	TRUE	TRUE	FALSE	2
categorical	2257	both_sexes	2257		EUR	categorical-2257-both_sexes-2257	0.07429832372085576	0.0035767245554897747	20.77272727272727	0.0457	0.0022	1.0645	0.01	0.1442	0.0224	0.08697943805395587	0.00552766522212056	15.73529411764706	0.0535	0.0034	1.0255	0.0145	0.057	0.0323	NA	NA	NA	NA	NA	NA	NA	NA	NA	NA	NA	NA	NA	NA	NA	TRUE	0.0535	0.0034	0.08697943805395587	0.00552766522212056	15.73529411764706	TRUE	TRUE	TRUE	TRUE	TRUE	TRUE	TRUE	TRUE	2
categorical	2257	both_sexes	2257		MID	categorical-2257-both_sexes-2257	-0.2425174923464631	0.47278011140946125	-0.5129604365620738	-0.1504	0.2932	0.9947	0.006	NA	NA	-0.21607276578740728	1.026829382488216	-0.21042713567839197	-0.134	0.6368	0.9953	0.0087	NA	NA	0.04703968610524927	0.5853636972846611	0.08035975979284889	0.0291722	0.36302	0.7507512746616536	0.24199021029860876	0.465587	0.150073	3.10240349696481	0.27265500000000004	0.0975837	0.4396516414609368	0.15735208921469115	2.794062942889028	TRUE	0.27265500000000004	0.0975837	0.4396516414609368	0.15735208921469115	2.794062942889028	TRUE	TRUE	FALSE	TRUE	TRUE	TRUE	TRUE	FALSE	2
categorical	22604	both_sexes	1		AFR	categorical-22604-both_sexes-1	8.800998874600129	3.6963022943608497	2.3810278959129243	3.3032	1.3873	0.9754	0.0061	NA	NA	3.5486953260716616	6.751020509948476	0.5256531691530508	1.3319	2.5338	0.9887	0.0085	NA	NA	0.9100982061597958	0.8457133254971921	1.0761308574921082	0.341579	0.317414	0.6867827179439415	0.6029051914328957	0.257764	0.226283	1.139122249572438	0.7257520000000001	0.452578	1.9336832572168787	1.2058423554943014	1.6035954023394867	TRUE	0.7257520000000001	0.452578	1.9336832572168787	1.2058423554943014	1.6035954023394867	TRUE	TRUE	FALSE	TRUE	TRUE	TRUE	FALSE	FALSE	0
categorical	22604	both_sexes	1		EUR	categorical-22604-both_sexes-1	-7.329094128646508e-5	0.01035844645836233	-0.007075476190476191	-2.9717e-5	0.0042	1.0113	0.0069	1.0048	0.6098	0.01701744775302383	0.02342981937010527	0.7263157894736842	0.0069	0.0095	1.0056	0.0103	0.4963	0.9088	NA	NA	NA	NA	NA	NA	NA	NA	NA	NA	NA	NA	NA	NA	NA	TRUE	0.0069	0.0095	0.01701744775302383	0.02342981937010527	0.7263157894736842	TRUE	TRUE	FALSE	TRUE	TRUE	TRUE	FALSE	FALSE	0
categorical	22604	both_sexes	2		AFR	categorical-22604-both_sexes-2	4.5768936925005095	2.752185856147781	1.6630031297765484	2.2848	1.3739	0.9915	0.0058	NA	NA	4.5600668774545525	6.058454693451742	0.7526782171670416	2.2764	3.0244	0.9946	0.0097	NA	NA	1.6054965033415138	0.6069852857453111	2.6450336458653045	0.801469	0.303009	1.1786322567018437	0.501320900025766	0.588377	0.250261	2.3510535001458477	1.40739	0.56722	2.8192727651822005	1.136250717900971	2.4812065865096438	TRUE	1.40739	0.56722	2.8192727651822005	1.136250717900971	2.4812065865096438	TRUE	TRUE	FALSE	TRUE	TRUE	TRUE	FALSE	FALSE	0
categorical	22604	both_sexes	2		CSA	categorical-22604-both_sexes-2	-1.166654144548792	1.5920345660126147	-0.7328070441779263	-0.4827	0.6587	0.9996	0.0063	NA	NA	2.099590750713767	3.9478203432898207	0.5318354352883556	0.8687	1.6334	0.9932	0.0101	NA	NA	1.5286988049645496	0.7823422692299306	1.9540025703446489	0.632495	0.323692	0.011907558125194579	1.110629609494636	0.00492672	0.45952	0.010721448467966573	0.839292	0.8267180000000001	2.028513549381903	1.9981230185893684	1.0152095394076335	TRUE	0.839292	0.8267180000000001	2.028513549381903	1.9981230185893684	1.0152095394076335	TRUE	TRUE	FALSE	TRUE	TRUE	TRUE	FALSE	FALSE	0
categorical	22604	both_sexes	2		EAS	categorical-22604-both_sexes-2	2.9774513332571426	2.7493463451457756	1.0829669890496363	1.3549	1.2511	0.9661	0.0064	NA	NA	-9.537557407535111	5.960396524609453	-1.600154850127198	-4.3401	2.7123	0.9916	0.0112	NA	NA	1.7827349764495715	0.5253051307140407	3.3937132386777225	0.81124	0.239042	2.162934129610802	0.38647094156267425	0.984251	0.175865	5.596628095414096	1.1374799999999998	0.304644	2.4996614824365886	0.6694683622177202	3.733800764170637	TRUE	1.1374799999999998	0.304644	2.4996614824365886	0.6694683622177202	3.733800764170637	TRUE	TRUE	FALSE	TRUE	TRUE	TRUE	FALSE	FALSE	0
categorical	22604	both_sexes	2		EUR	categorical-22604-both_sexes-2	0.0042578103285350125	0.010137643639369077	0.42000000000000004	0.0021	0.005	1.0069	0.0072	0.6384	0.6694	0.004055057455747631	0.023519333243336257	0.17241379310344832	0.002	0.0116	1.0073	0.012	0.6747	1.1179	NA	NA	NA	NA	NA	NA	NA	NA	NA	NA	NA	NA	NA	NA	NA	TRUE	0.002	0.0116	0.004055057455747631	0.023519333243336257	0.17241379310344832	TRUE	TRUE	FALSE	TRUE	TRUE	TRUE	FALSE	FALSE	0
categorical	22604	both_sexes	3		AFR	categorical-22604-both_sexes-3	3.902981094912407	2.8771418636192756	1.3565480188045667	2.0199	1.489	0.9866	0.0061	NA	NA	6.507287208939311	5.361840804135076	1.2136293199754946	3.3677	2.7749	0.9879	0.0088	NA	NA	4.049137582866848	2.268246669486498	1.7851398780113812	2.09554	1.17388	8.484592810322951	6.675684061467464	4.39101	3.45485	1.2709697960837663	1.06332	0.25640599999999997	2.054615504649864	0.4954442153681423	4.1470168404795515	TRUE	1.06332	0.25640599999999997	2.054615504649864	0.4954442153681423	4.1470168404795515	TRUE	TRUE	TRUE	FALSE	TRUE	TRUE	FALSE	FALSE	0
categorical	22604	both_sexes	3		AMR	categorical-22604-both_sexes-3	-7.509911224986925	6.055612028080381	-1.240157260762882	-4.4477	3.5864	0.9985	0.0071	NA	NA	-5.6675962897207794	14.294952317346452	-0.39647535464972056	-3.3566	8.4661	0.995	0.0123	NA	NA	0.7656219161143841	2222.4454103614316	3.444952629859523e-4	0.453435	1316.23	-0.311964315942478	5.806913864011687	-0.184759	3.43911	-0.05372291086938191	1.64861	0.919992	2.783666781623242	1.5534002400562474	1.7919829737649888	TRUE	1.64861	0.919992	2.783666781623242	1.5534002400562474	1.7919829737649888	FALSE	TRUE	FALSE	FALSE	TRUE	TRUE	FALSE	FALSE	0
categorical	22604	both_sexes	3		CSA	categorical-22604-both_sexes-3	1.641677783980493	1.1991497374419344	1.3690348525469171	1.0213	0.746	0.9965	0.0067	NA	NA	5.684226945766982	2.6841021871052844	2.117738651335489	3.5362	1.6698	0.9825	0.0104	NA	NA	0.6263017623998506	1.7167612749133516	0.364815872510557	0.389627	1.06801	0.4117793396651981	0.3908842358622387	0.256171	0.243172	1.0534559899988485	0.241653	0.239414	0.3884425355255439	0.38484347887389175	1.0093520011361075	TRUE	0.241653	0.239414	0.3884425355255439	0.38484347887389175	1.0093520011361075	TRUE	TRUE	FALSE	FALSE	TRUE	TRUE	FALSE	FALSE	0
categorical	22604	both_sexes	3		EAS	categorical-22604-both_sexes-3	0.14964647767113487	1.8630330125855978	0.0803241148493923	0.0912	1.1354	0.9777	0.007	NA	NA	0.43171039775521475	4.1503925506729	0.10401676286866451	0.2631	2.5294	0.9759	0.011	NA	NA	2.6213895102310847	1.1801725065809983	2.2211918135810023	1.59757	0.71924	1.181293214303031	0.6830229511941769	0.719923	0.416259	1.7295073499912315	1.30575	0.484206	2.142553598893469	0.7945144996406748	2.6966828168176353	TRUE	1.30575	0.484206	2.142553598893469	0.7945144996406748	2.6966828168176353	TRUE	TRUE	FALSE	FALSE	TRUE	TRUE	FALSE	FALSE	0
categorical	22604	both_sexes	3		EUR	categorical-22604-both_sexes-3	0.01658436660104551	0.008464937119283648	1.9591836734693875	0.0096	0.0049	1.0083	0.0067	0.3226	0.263	0.06322789766648602	0.01813915096989353	3.485714285714286	0.0366	0.0105	0.982	0.0112	NA	NA	NA	NA	NA	NA	NA	NA	NA	NA	NA	NA	NA	NA	NA	NA	NA	TRUE	0.0366	0.0105	0.06322789766648602	0.01813915096989353	3.485714285714286	TRUE	TRUE	FALSE	FALSE	TRUE	TRUE	FALSE	FALSE	0
categorical	22604	both_sexes	3		MID	categorical-22604-both_sexes-3	0.6419189346878832	4.963675483342353	0.12932330827067667	0.3784	2.926	0.9813	0.0068	NA	NA	10.13991027566037	11.478372324996364	0.8833926961559492	5.9773	6.7663	0.9696	0.0102	NA	NA	2.0525799001452194	1.3854100052490144	1.4815685554229034	1.20996	0.816675	0.7696173747713004	0.4146009187043305	0.453676	0.2444	1.8562847790507362	2.4214	0.5273439999999999	4.107670476884885	0.8945879986629149	4.591689675050822	TRUE	2.4214	0.5273439999999999	4.107670476884885	0.8945879986629149	4.591689675050822	TRUE	TRUE	TRUE	FALSE	TRUE	TRUE	FALSE	FALSE	0
categorical	22604	both_sexes	4		AFR	categorical-22604-both_sexes-4	-0.08964917428743689	2.1699535119043913	-0.04131386861313868	-0.0566	1.37	1.0028	0.006	1.1151	2.3758	0.638789964489811	5.087036273126521	0.1255721269109817	0.4033	3.2117	0.9984	0.0098	NA	NA	1.1164394979671364	0.4668156049945327	2.3916070628791686	0.704864	0.294724	1.3504111715959632	0.36609491607336464	0.852582	0.231134	3.688691408447048	0.658043	0.199419	1.0422793568132127	0.31586128422661447	3.299800921677473	TRUE	0.658043	0.199419	1.0422793568132127	0.31586128422661447	3.299800921677473	TRUE	TRUE	FALSE	TRUE	TRUE	TRUE	FALSE	FALSE	0
categorical	22604	both_sexes	4		AMR	categorical-22604-both_sexes-4	1.726979292013612	5.816043898997712	0.29693367553694444	1.0991	3.7015	1.0022	0.008	0.4248	1.575	16.499243702773303	13.492467637631595	1.2228484919063702	10.5006	8.587	0.9879	0.0126	NA	NA	-0.408923744632731	35.505129262110444	-0.011517314628371652	-0.260251	22.5965	0.44540227365046187	1.7788939456467026	0.283467	1.13214	0.25038157825003976	1.93181	1.51884	3.03538883277665	2.3865028003657125	1.2718982908008745	TRUE	1.93181	1.51884	3.03538883277665	2.3865028003657125	1.2718982908008745	FALSE	TRUE	FALSE	TRUE	TRUE	TRUE	FALSE	FALSE	0
categorical	22604	both_sexes	4		CSA	categorical-22604-both_sexes-4	2.6881036624737233	1.3459531187501048	1.9971748087110066	1.6966	0.8495	0.9915	0.0071	NA	NA	2.7991705413723484	2.7182073814334076	1.0297854977850314	1.7667	1.7156	0.9907	0.011	NA	NA	-0.6494227758984908	2.151607858424314	-0.3018313831471513	-0.409884	1.35799	0.22635620048291197	1.6416983914350893	0.142865	1.03616	0.13787928505250155	0.45745	0.352197	0.7247866441109305	0.5580231319181055	1.2988469521319037	TRUE	0.45745	0.352197	0.7247866441109305	0.5580231319181055	1.2988469521319037	TRUE	TRUE	FALSE	TRUE	TRUE	TRUE	FALSE	FALSE	0
categorical	22604	both_sexes	4		EAS	categorical-22604-both_sexes-4	0.22195222144939028	2.0831552758699723	0.10654617253948967	0.1403	1.3168	0.9967	0.0071	NA	NA	-4.390319351150021	4.0577865147376055	-1.0819493177387915	-2.7752	2.565	1.0082	0.0113	NA	NA	0.41295452657350706	0.4154777895329638	0.9939268403196879	0.261036	0.262631	8.068208457057573	29.147563040189457	5.10006	18.4247	0.2768055924926865	0.384111	0.317786	0.6076570900438114	0.5027320644726724	1.2087096347856734	TRUE	0.384111	0.317786	0.6076570900438114	0.5027320644726724	1.2087096347856734	TRUE	TRUE	FALSE	TRUE	TRUE	TRUE	FALSE	FALSE	0
categorical	22604	both_sexes	4		EUR	categorical-22604-both_sexes-4	0.026706625768864446	0.009582965717063125	2.7868852459016393	0.017	0.0061	1.0196	0.008	0.3789	0.1538	0.02906309274847013	0.020265616024608902	1.4341085271317828	0.0185	0.0129	1.0188	0.0123	0.3637	0.2378	NA	NA	NA	NA	NA	NA	NA	NA	NA	NA	NA	NA	NA	NA	NA	TRUE	0.0185	0.0129	0.02906309274847013	0.020265616024608902	1.4341085271317828	TRUE	TRUE	FALSE	TRUE	TRUE	TRUE	FALSE	FALSE	0
categorical	22604	both_sexes	4		MID	categorical-22604-both_sexes-4	-1.4763559992470183	4.46791947140545	-0.3304347826086957	-0.9386	2.8405	1.0026	0.0067	NA	NA	-11.611085356106585	10.765947833844253	-1.0785009861932942	-7.3818	6.8445	1.0124	0.0098	NA	NA	0.7054672609059074	4.009110307309602	0.1759660390535191	0.448504	2.54881	3.52134342539345	1.3839099400697916	2.23871	0.879827	2.5444888597417448	1.35513	0.492138	2.1315302634344895	0.7741006698885885	2.7535569291540174	TRUE	1.35513	0.492138	2.1315302634344895	0.7741006698885885	2.7535569291540174	TRUE	TRUE	FALSE	TRUE	TRUE	TRUE	FALSE	FALSE	0
categorical	22606	both_sexes	0		AFR	categorical-22606-both_sexes-0	4.629599847819439	2.1160206834349435	2.1878802433557474	2.7331	1.2492	0.9875	0.0064	NA	NA	2.0640179336899442	4.078235188470997	0.5061056653929223	1.2185	2.4076	0.9889	0.0087	NA	NA	1.6485193510286886	0.415405418125882	3.9684589538240713	0.973209	0.245236	2.081346537269467	0.3599996219887754	1.22873	0.212527	5.781524229862559	1.61513	0.202575	2.7358697457863275	0.34314192278805133	7.9729976551894355	TRUE	1.61513	0.202575	2.7358697457863275	0.34314192278805133	7.9729976551894355	TRUE	TRUE	TRUE	FALSE	TRUE	TRUE	FALSE	FALSE	0
categorical	22606	both_sexes	0		AMR	categorical-22606-both_sexes-0	13.387467083367097	5.383033667419752	2.4869744293804703	7.2458	2.9135	0.9667	0.0075	NA	NA	6.860388642696509	12.80528280033845	0.5357467499675357	3.7131	6.9307	0.9668	0.0125	NA	NA	18.5271695223677	6278.740168750941	0.0029507781854991775	10.0276	3398.29	-0.5077068204806156	0.7717332128293198	-0.27479	0.417691	-0.6578786710750292	1.36541	0.8985129999999999	2.5227554487151544	1.6601083678099613	1.51963299362391	TRUE	1.36541	0.8985129999999999	2.5227554487151544	1.6601083678099613	1.51963299362391	FALSE	TRUE	FALSE	FALSE	TRUE	TRUE	FALSE	FALSE	0
categorical	22606	both_sexes	0		CSA	categorical-22606-both_sexes-0	1.302698944100238	0.9718547678208125	1.3404255319148934	0.7497	0.5593	0.9929	0.0057	NA	NA	5.940599106429097	2.3692543821270835	2.5073707370737077	3.4188	1.3635	0.9752	0.0107	NA	NA	0.27457286428030303	0.5569685252077173	0.49297734405710464	0.158016	0.320534	0.22563086286703468	0.5738999624643703	0.12985	0.330278	0.3931536463221892	0.394657	0.296573	0.6857666495688509	0.5153332452296117	1.3307246445225962	TRUE	0.394657	0.296573	0.6857666495688509	0.5153332452296117	1.3307246445225962	TRUE	TRUE	FALSE	FALSE	TRUE	TRUE	FALSE	FALSE	0
categorical	22606	both_sexes	0		EAS	categorical-22606-both_sexes-0	0.71647872722325	1.8885251994717547	0.3793853147544224	0.3839	1.0119	0.9867	0.0065	NA	NA	-3.5542122639332043	4.379497216207549	-0.811557146509844	-1.9044	2.3466	0.9951	0.0111	NA	NA	1.7224380025635717	0.9894591752429508	1.7407873368202846	0.922908	0.530167	8.12164750522901	4.588991191541777	4.3517	2.45885	1.7698110905504605	1.83689	0.351117	3.42821726816649	0.655295288529424	5.231560989641629	TRUE	1.83689	0.351117	3.42821726816649	0.655295288529424	5.231560989641629	TRUE	TRUE	TRUE	FALSE	TRUE	TRUE	FALSE	FALSE	0
categorical	22606	both_sexes	0		EUR	categorical-22606-both_sexes-0	0.04085226309014969	0.008740484196032027	4.673913043478261	0.0215	0.0046	1.0004	0.0066	0.0096	0.1437	0.035531968362130205	0.01710094734006266	2.0777777777777784	0.0187	0.009	1.0047	0.0107	0.1018	0.2329	NA	NA	NA	NA	NA	NA	NA	NA	NA	NA	NA	NA	NA	NA	NA	TRUE	0.0187	0.009	0.035531968362130205	0.01710094734006266	2.0777777777777784	TRUE	TRUE	FALSE	FALSE	TRUE	TRUE	FALSE	FALSE	0
categorical	22606	both_sexes	0		MID	categorical-22606-both_sexes-0	10.80815341621644	4.767308155697869	2.267139665242444	5.7837	2.5511	0.9668	0.0062	NA	NA	7.040987679447466	12.668844385064533	0.5557718972180429	3.7678	6.7794	0.9677	0.0114	NA	NA	1.0765060583293236	16.78301394427541	0.06414259452465709	0.576064	8.98099	5.352294296993647	6.020289269098136	2.86414	3.2216	0.8890427116960516	0.40719	0.517103	0.7609267405897907	0.9663240755892889	0.7874446676967645	TRUE	0.40719	0.517103	0.7609267405897907	0.9663240755892889	0.7874446676967645	TRUE	TRUE	FALSE	FALSE	TRUE	TRUE	FALSE	FALSE	0
categorical	22606	both_sexes	1		AFR	categorical-22606-both_sexes-1	3.94995202578888	2.2176384318723525	1.781152404747033	2.2813	1.2808	0.9923	0.0063	NA	NA	9.576465024080882	4.484969417613176	2.1352353009303937	5.5309	2.5903	0.982	0.0097	NA	NA	0.796840012931423	0.3963353432302537	2.0105196938454553	0.460216	0.228904	1.3163782607980827	0.4854650852332933	0.760276	0.280381	2.711581740560166	0.693511	0.4487779999999999	1.2007781437587657	0.777035712194574	1.5453319904273386	TRUE	0.693511	0.4487779999999999	1.2007781437587657	0.777035712194574	1.5453319904273386	TRUE	TRUE	FALSE	FALSE	TRUE	TRUE	FALSE	FALSE	0
categorical	22606	both_sexes	1		AMR	categorical-22606-both_sexes-1	-2.568705935022572	4.453138775483955	-0.5768304255785093	-1.5804	2.7398	0.9994	0.0071	NA	NA	-8.675152529479547	10.296115848258342	-0.8425655516441191	-5.3374	6.3347	1.0072	0.0109	NA	NA	-0.21448954613721444	1.4336756598401008	-0.14960813812040072	-0.131965	0.882071	-0.542019057073815	1.2400621318181924	-0.333478	0.76295	-0.43709024182449707	-3.88458	24.9018	-6.31380897308908	40.474184670175326	-0.1559959520998482	TRUE	-3.88458	24.9018	-6.31380897308908	40.474184670175326	-0.1559959520998482	FALSE	TRUE	FALSE	FALSE	TRUE	TRUE	FALSE	FALSE	0
categorical	22606	both_sexes	1		CSA	categorical-22606-both_sexes-1	-0.42559168504304157	0.8524514272482223	-0.49925622908144307	-0.2685	0.5378	0.9947	0.0057	NA	NA	3.9883567892189986	2.212284226497479	1.8028229562226838	2.5162	1.3957	0.9752	0.0101	NA	NA	2.399243404340409	2.157313948518735	1.1121438333014946	1.51365	1.36102	0.24921761436107015	0.27497978068138507	0.157228	0.173481	0.90631250684513	0.33705999999999997	0.171975	0.5342641838383895	0.2725926630736576	1.9599360372147114	TRUE	0.33705999999999997	0.171975	0.5342641838383895	0.2725926630736576	1.9599360372147114	TRUE	TRUE	FALSE	FALSE	TRUE	TRUE	FALSE	FALSE	0
categorical	22606	both_sexes	1		EAS	categorical-22606-both_sexes-1	-2.7423672998764723	1.7646453754934783	-1.5540614210430674	-1.7104	1.1006	1.0169	0.0064	5.2134	1.9632	-7.007114014645783	4.335294049424692	-1.6162949813232739	-4.3703	2.7039	1.0292	0.0118	9.0146	3.6522	1.5198316941026697	0.3746336039448298	4.05684828616305	0.947911	0.233657	1.6544632655498912	0.5352458347274104	1.03188	0.33383	3.0910343588053797	1.74058	0.355286	2.7907563580560044	0.5696472804629983	4.899095376682448	TRUE	1.74058	0.355286	2.7907563580560044	0.5696472804629983	4.899095376682448	TRUE	TRUE	TRUE	FALSE	TRUE	TRUE	FALSE	FALSE	0
categorical	22606	both_sexes	1		EUR	categorical-22606-both_sexes-1	0.029871107837704327	0.006832221473517478	4.372093023255815	0.0188	0.0043	1.0174	0.0073	0.3007	0.1263	0.04655443934280515	0.013505554075557808	3.4470588235294115	0.0293	0.0085	1.0052	0.0107	0.0904	0.1851	NA	NA	NA	NA	NA	NA	NA	NA	NA	NA	NA	NA	NA	NA	NA	TRUE	0.0293	0.0085	0.04655443934280515	0.013505554075557808	3.4470588235294115	TRUE	TRUE	FALSE	FALSE	TRUE	TRUE	FALSE	FALSE	0
categorical	22606	both_sexes	1		MID	categorical-22606-both_sexes-1	2.171267737674565	4.405588162925518	0.4928440102382926	1.3671	2.7739	0.986	0.0066	NA	NA	10.628427840332227	9.965183449100497	1.066556164732883	6.692	6.2744	0.9794	0.011	NA	NA	0.7219072141113643	0.9658528211890195	0.7474298343122875	0.454536	0.608132	0.6872727063537245	0.48576934033661895	0.432729	0.305856	1.4148128531073445	1.1827	0.551272	1.8783983273701323	0.8755461255821322	2.1454019068626735	TRUE	1.1827	0.551272	1.8783983273701323	0.8755461255821322	2.1454019068626735	TRUE	TRUE	FALSE	FALSE	TRUE	TRUE	FALSE	FALSE	0
categorical	22606	both_sexes	2		AFR	categorical-22606-both_sexes-2	-1.7501180565450998	1.9087921757242985	-0.9168719773701979	-1.0048	1.0959	0.9978	0.0061	NA	NA	-0.4504185205240474	4.161581481392523	-0.10823253672623781	-0.2586	2.3893	0.9964	0.0094	NA	NA	2.33632400112195	1.0439259130438083	2.238017058423097	1.34136	0.599352	1.8429189025370614	0.5058534402948086	1.05808	0.290427	3.643187444693503	1.59395	0.396091	2.776274558349982	0.6898945174512392	4.024201509249138	TRUE	1.59395	0.396091	2.776274558349982	0.6898945174512392	4.024201509249138	TRUE	TRUE	TRUE	FALSE	TRUE	TRUE	FALSE	FALSE	0
categorical	22606	both_sexes	2		CSA	categorical-22606-both_sexes-2	1.3872913790391659	1.1524113544900276	1.2038161318300087	0.694	0.5765	0.9839	0.0059	NA	NA	6.386937586697463	2.4681392877516686	2.5877541103101973	3.1951	1.2347	0.9687	0.0094	NA	NA	2.222164930128082	1.1996532235978556	1.8523393981000877	1.11165	0.600133	-0.07338951303221099	0.5315344950441662	-0.0367135	0.265903	-0.13807102590042236	0.281423	0.389573	0.5625586480739757	0.7787482196057997	0.7223883585361408	TRUE	0.281423	0.389573	0.5625586480739757	0.7787482196057997	0.7223883585361408	TRUE	TRUE	FALSE	FALSE	TRUE	TRUE	FALSE	FALSE	0
categorical	22606	both_sexes	2		EAS	categorical-22606-both_sexes-2	-1.9180460564038961	2.4259934517810637	-0.7906229322242178	-0.8364	1.0579	0.9896	0.007	NA	NA	-7.521749240799592	5.9690125301455055	-1.2601329286564984	-3.28	2.6029	1.0033	0.0126	NA	NA	4.187298178731102	0.7223333012535796	5.796905904053183	1.82595	0.314987	4.871616834507629	1.1222243477812117	2.12436	0.489367	4.341036481822435	4.66528	0.830134	10.698495822596806	1.9036767634944907	5.619911966019943	TRUE	4.66528	0.830134	10.698495822596806	1.9036767634944907	5.619911966019943	TRUE	TRUE	TRUE	FALSE	TRUE	TRUE	FALSE	FALSE	0
categorical	22606	both_sexes	2		EUR	categorical-22606-both_sexes-2	0.07978873855879398	0.010102450101759444	7.89795918367347	0.0387	0.0049	1.01	0.0075	0.1072	0.0803	0.10968374396195966	0.018761693046124683	5.846153846153845	0.0532	0.0091	0.9937	0.0101	NA	NA	NA	NA	NA	NA	NA	NA	NA	NA	NA	NA	NA	NA	NA	NA	NA	TRUE	0.0532	0.0091	0.10968374396195966	0.018761693046124683	5.846153846153845	TRUE	TRUE	TRUE	FALSE	TRUE	TRUE	FALSE	FALSE	0
categorical	22607	both_sexes	0		AFR	categorical-22607-both_sexes-0	3.3899267795585617	2.6503946430557805	1.2790271774961541	1.746	1.3651	0.9906	0.0064	NA	NA	4.14149645674477	4.706484253337864	0.8799554473825336	2.1331	2.4241	0.9961	0.0092	NA	NA	5.918975246370121	3.16486359955488	1.8702149587750294	3.0486	1.63008	2.0244036967411922	0.3826753598649559	1.04268	0.197099	5.2901333847457375	1.1578700000000002	0.267191	2.2480495534063416	0.5187616988299151	4.333491771803692	TRUE	1.1578700000000002	0.267191	2.2480495534063416	0.5187616988299151	4.333491771803692	TRUE	TRUE	TRUE	FALSE	TRUE	TRUE	FALSE	FALSE	0
categorical	22607	both_sexes	0		AMR	categorical-22607-both_sexes-0	13.631961252868669	7.732566102291998	1.762928512027597	5.7237	3.2467	0.9409	0.0075	NA	NA	-18.404112267487353	17.47430852635488	-1.0532097587569853	-7.7274	7.337	0.9539	0.0119	NA	NA	1.8132220886627506	1.2810714003848949	1.4153950264739126	0.761324	0.537888	0.7234987727298668	0.44664399280106803	0.303778	0.187534	1.6198555995179542	0.978739	0.815943	2.331032745369504	1.9433064906527977	1.1995188389385045	TRUE	0.978739	0.815943	2.331032745369504	1.9433064906527977	1.1995188389385045	FALSE	TRUE	FALSE	FALSE	TRUE	TRUE	FALSE	FALSE	0
categorical	22607	both_sexes	0		CSA	categorical-22607-both_sexes-0	3.1915218815914046	1.1742134426348445	2.7180082987551866	1.6376	0.6025	0.9868	0.0063	NA	NA	9.01503588646639	2.7941407679760606	3.2264071981586104	4.6257	1.4337	0.9665	0.0105	NA	NA	-1.329556521614991	2.6799935790380975	-0.49610436831426846	-0.682208	1.37513	-7.202420622414291	20.072521047424594	-3.69563	10.2994	-0.3588199312581315	0.6370319999999999	0.276156	1.2415129257901414	0.5382009750444284	2.3067831225828876	TRUE	0.6370319999999999	0.276156	1.2415129257901414	0.5382009750444284	2.3067831225828876	TRUE	TRUE	FALSE	FALSE	TRUE	TRUE	FALSE	FALSE	0
categorical	22607	both_sexes	0		EAS	categorical-22607-both_sexes-0	3.347431810937625	2.1405609762972357	1.5638105375199574	1.4692	0.9395	0.9688	0.0061	NA	NA	-3.3961896660656294	5.541535291697856	-0.612860784474961	-1.4906	2.4322	0.9877	0.011	NA	NA	1.3237598178942231	33.333057033771745	0.039713123718386874	0.581003	14.63	7.003974752960129	325.8619605662408	3.07407	143.022	0.021493686286025923	1.45889	0.351352	3.323941461107263	0.8005219586418162	4.152217718982672	TRUE	1.45889	0.351352	3.323941461107263	0.8005219586418162	4.152217718982672	TRUE	TRUE	TRUE	FALSE	TRUE	TRUE	FALSE	FALSE	0
categorical	22607	both_sexes	0		EUR	categorical-22607-both_sexes-0	0.07522200690880887	0.01141138804498958	6.591836734693878	0.0323	0.0049	1.002	0.0074	0.0277	0.1028	0.08942802059746935	0.0237543179712028	3.7647058823529407	0.0384	0.0102	0.9941	0.0119	NA	NA	NA	NA	NA	NA	NA	NA	NA	NA	NA	NA	NA	NA	NA	NA	NA	TRUE	0.0384	0.0102	0.08942802059746935	0.0237543179712028	3.7647058823529407	TRUE	TRUE	FALSE	FALSE	TRUE	TRUE	FALSE	FALSE	0
categorical	22607	both_sexes	0		MID	categorical-22607-both_sexes-0	3.6767222144579788	6.038029615159033	0.6089274893960817	1.5074	2.4755	0.964	0.0064	NA	NA	-32.754633770555095	14.951288198344512	-2.1907566315377336	-13.4289	6.1298	0.9764	0.0098	NA	NA	1.1706313760973708	0.5984686166286672	1.9560447174186817	0.479941	0.245363	0.9646627342785504	0.7543353936424049	0.395497	0.309266	1.2788247010663958	0.425576	0.401564	1.0380288796206505	0.979460846043919	1.0597961968702374	TRUE	0.425576	0.401564	1.0380288796206505	0.979460846043919	1.0597961968702374	TRUE	TRUE	FALSE	FALSE	TRUE	TRUE	FALSE	FALSE	0
categorical	22607	both_sexes	1		AFR	categorical-22607-both_sexes-1	1.2025919928270088	1.9865253795958662	0.6053745928338762	0.7434	1.228	0.9918	0.0056	NA	NA	-1.399303300773961	4.126893237693008	-0.33906942103406373	-0.865	2.5511	0.9983	0.0095	NA	NA	1.0031856105458492	0.3337847945224214	3.005486250448302	0.620134	0.206334	1.0848531571773785	0.2386127577696657	0.670618	0.147502	4.546501064392348	1.40416	0.523574	2.271497945450596	0.8469813021958682	2.681874959413569	TRUE	1.40416	0.523574	2.271497945450596	0.8469813021958682	2.681874959413569	TRUE	TRUE	FALSE	FALSE	TRUE	TRUE	FALSE	FALSE	0
categorical	22607	both_sexes	1		AMR	categorical-22607-both_sexes-1	1.3828053158025828	4.427408597888972	0.31232837115190065	0.8644	2.7676	1.0042	0.0065	0.5971	0.9223	6.207106554657105	10.938783513334661	0.567440295997309	3.8801	6.8379	1.0013	0.0109	0.1797	1.5547	0.46796057959873955	1.5835008545570122	0.29552278311188696	0.292525	0.989856	1.0088223866922033	1.9708655125737875	0.630621	1.232	0.5118676948051948	-0.152829	0.568	-0.24448490699767805	0.9086457882645385	-0.2690651408450704	TRUE	-0.152829	0.568	-0.24448490699767805	0.9086457882645385	-0.2690651408450704	FALSE	TRUE	FALSE	FALSE	TRUE	TRUE	FALSE	FALSE	0
categorical	22607	both_sexes	1		CSA	categorical-22607-both_sexes-1	2.7669813166958463	0.9475662145060375	2.9200928381962865	1.7614	0.6032	0.9862	0.006	NA	NA	3.0849312533934956	1.9320485530851716	1.596715180095943	1.9638	1.2299	0.9851	0.0094	NA	NA	1.4034426452352593	1.14512245975849	1.2255830223880597	0.893401	0.72896	1.1998651445116504	0.42585498191386223	0.763808	0.27109	2.817543989081117	0.291272	0.146843	0.4575588634476169	0.2306755066921586	1.9835606736446405	TRUE	0.291272	0.146843	0.4575588634476169	0.2306755066921586	1.9835606736446405	TRUE	TRUE	FALSE	FALSE	TRUE	TRUE	FALSE	FALSE	0
categorical	22607	both_sexes	1		EAS	categorical-22607-both_sexes-1	1.6347843964481394	1.572578705951987	1.03955648786335	1.0407	1.0011	1.0054	0.0063	0.3947	0.4641	-2.8295734921899047	3.7518199793184746	-0.7541869033662704	-1.8013	2.3884	1.0186	0.0109	1.3707	0.7998	0.9458532325017059	0.7527359805265533	1.2565537678165237	0.602128	0.47919	1.3597048638412252	0.5091724269202528	0.865585	0.324138	2.670421240335907	1.53151	0.474387	2.4057736629233113	0.7451911842777396	3.2283979114098824	TRUE	1.53151	0.474387	2.4057736629233113	0.7451911842777396	3.2283979114098824	TRUE	TRUE	FALSE	FALSE	TRUE	TRUE	FALSE	FALSE	0
categorical	22607	both_sexes	1		EUR	categorical-22607-both_sexes-1	0.058508557203882844	0.007706772319866289	7.591836734693877	0.0372	0.0049	1.0159	0.0079	0.1636	0.0812	0.08477449551852918	0.013840733962208845	6.125000000000001	0.053900000000000003	0.0088	0.9973	0.0105	NA	NA	NA	NA	NA	NA	NA	NA	NA	NA	NA	NA	NA	NA	NA	NA	NA	TRUE	0.053900000000000003	0.0088	0.08477449551852918	0.013840733962208845	6.125000000000001	TRUE	TRUE	TRUE	FALSE	TRUE	TRUE	FALSE	FALSE	0
categorical	22607	both_sexes	1		MID	categorical-22607-both_sexes-1	1.2609054704788865	4.242344414292049	0.297219024987933	0.8005	2.6933	0.9828	0.0068	NA	NA	11.829041726673758	8.978655044127107	1.3174625451738537	7.5098	5.7002	0.9732	0.0101	NA	NA	3.186538882989997	4.957461320722299	0.642776347980809	2.02301	3.1473	6.510194344624825	9.299717332756353	4.13307	5.90403	0.7000421745824463	1.35279	0.265596	2.130843612003914	0.4183528411459218	5.093412551393846	TRUE	1.35279	0.265596	2.130843612003914	0.4183528411459218	5.093412551393846	TRUE	TRUE	TRUE	FALSE	TRUE	TRUE	FALSE	FALSE	0
categorical	22607	both_sexes	2		AFR	categorical-22607-both_sexes-2	5.35203033599156	3.102629982915564	1.7249979422174662	2.0957	1.2149	0.969	0.0061	NA	NA	16.226430476128826	5.986398010496644	2.7105498912162456	6.3538	2.3441	0.9624	0.0086	NA	NA	2.006266938890884	0.5719473254702475	3.507782709257986	0.785596	0.223958	-337.4866674148422	7379.912766013729	-132.15	2889.76	-0.045730441282321024	1.2726	0.33158699999999997	3.2499851150369135	0.846811892456188	3.8379067936921536	TRUE	1.2726	0.33158699999999997	3.2499851150369135	0.846811892456188	3.8379067936921536	TRUE	TRUE	FALSE	TRUE	TRUE	TRUE	FALSE	FALSE	0
categorical	22607	both_sexes	2		CSA	categorical-22607-both_sexes-2	1.3318992308786735	1.6113565964938767	0.8265701296514566	0.4909	0.5939	0.9868	0.0065	NA	NA	1.8281395432186802	3.6939922649038786	0.49489533602644137	0.6738	1.3615	0.9884	0.01	NA	NA	-1.7571519459958047	1.064930625010332	-1.6500154138949255	-0.647636	0.392503	0.9827023300617885	0.6243511656372756	0.362196	0.230118	1.573957708653821	0.107033	0.146846	0.29039961372710743	0.3984193816614579	0.7288792340274844	TRUE	0.107033	0.146846	0.29039961372710743	0.3984193816614579	0.7288792340274844	TRUE	TRUE	FALSE	TRUE	TRUE	TRUE	FALSE	FALSE	0
categorical	22607	both_sexes	2		EUR	categorical-22607-both_sexes-2	0.08401587836608262	0.013430047471158188	6.2558139534883725	0.0269	0.0043	1.0018	0.0072	0.0306	0.1187	0.05809276347989355	0.026235441571564832	2.214285714285714	0.0186	0.0084	1.0111	0.0106	0.1839	0.1756	NA	NA	NA	NA	NA	NA	NA	NA	NA	NA	NA	NA	NA	NA	NA	TRUE	0.0186	0.0084	0.05809276347989355	0.026235441571564832	2.214285714285714	TRUE	TRUE	FALSE	TRUE	TRUE	TRUE	FALSE	FALSE	0
categorical	22608	both_sexes	0		AFR	categorical-22608-both_sexes-0	5.4923446929183655	2.3370967198875903	2.3500716278368388	3.1169	1.3263	0.9834	0.0056	NA	NA	6.52899854220576	4.549083082305513	1.4352339634335298	3.7052	2.5816	0.9803	0.0097	NA	NA	1.8477918739414347	0.40082362933172766	4.609987382785196	1.04862	0.227467	1.7165458226026218	0.5279093207552464	0.974138	0.299588	3.251592186602935	1.15845	0.23064	2.0413252621230327	0.4064148288282242	5.022762747138397	TRUE	1.15845	0.23064	2.0413252621230327	0.4064148288282242	5.022762747138397	TRUE	TRUE	TRUE	FALSE	TRUE	TRUE	FALSE	FALSE	0
categorical	22608	both_sexes	0		AMR	categorical-22608-both_sexes-0	18.625978483761287	6.481609722938196	2.873665536794754	9.0713	3.1567	0.9435	0.0077	NA	NA	-24.36450379616591	15.023076535258214	-1.6218052100702511	-11.8661	7.3166	0.9646	0.0125	NA	NA	0.9337259089165825	49.220564397752476	0.0189702397837441	0.454747	23.9716	-1.6041383477949622	23.729216930680725	-0.781254	11.5567	-0.06760182405011812	-0.0516354	0.951208	-0.10602227347793673	1.9531026139121854	-0.054284026206676134	TRUE	-0.0516354	0.951208	-0.10602227347793673	1.9531026139121854	-0.054284026206676134	FALSE	TRUE	FALSE	FALSE	TRUE	TRUE	FALSE	FALSE	0
categorical	22608	both_sexes	0		CSA	categorical-22608-both_sexes-0	0.703286951346387	1.003815241380487	0.70061394005056	0.388	0.5538	0.9932	0.0065	NA	NA	7.16935793469166	2.236742520519179	3.2052674230145866	3.9553	1.234	0.9691	0.0098	NA	NA	2.296413155669496	1.5425910491593535	1.4886726828351193	1.26692	0.85104	-4.152238787463306	34.06410225941404	-2.29077	18.793	-0.12189485446708881	1.50352	0.656682	2.7252731883719576	1.1902986643918763	2.2895709034205294	TRUE	1.50352	0.656682	2.7252731883719576	1.1902986643918763	2.2895709034205294	TRUE	TRUE	FALSE	FALSE	TRUE	TRUE	FALSE	FALSE	0
categorical	22608	both_sexes	0		EAS	categorical-22608-both_sexes-0	0.250086349174044	1.9025225697613468	0.1314498724740043	0.134	1.0194	0.9807	0.0065	NA	NA	0.6892305130595108	4.415330484148906	0.15609941668780114	0.3693	2.3658	0.9808	0.0115	NA	NA	0.749960436955954	0.28899717226307114	2.5950442043539192	0.40184	0.154849	1.6263880476363912	0.4931758795193307	0.871443	0.264251	3.2977850604160435	1.6787900000000002	26.9661	3.1331527024618913	50.3272649288223	0.06225557273762243	TRUE	1.6787900000000002	26.9661	3.1331527024618913	50.3272649288223	0.06225557273762243	TRUE	TRUE	FALSE	FALSE	TRUE	TRUE	FALSE	FALSE	0
categorical	22608	both_sexes	0		EUR	categorical-22608-both_sexes-0	0.04713932121601643	0.009014690909835811	5.229166666666667	0.0251	0.0048	1.0024	0.0073	0.0426	0.1302	0.08075660606727914	0.01859280000153636	4.343434343434343	0.043	0.0099	0.9812	0.0113	NA	NA	NA	NA	NA	NA	NA	NA	NA	NA	NA	NA	NA	NA	NA	NA	NA	TRUE	0.043	0.0099	0.08075660606727914	0.01859280000153636	4.343434343434343	TRUE	TRUE	TRUE	FALSE	TRUE	TRUE	FALSE	FALSE	0
categorical	22608	both_sexes	0		MID	categorical-22608-both_sexes-0	8.589068342757463	4.827566233854076	1.779171517632478	4.7374	2.6627	0.9708	0.0066	NA	NA	-19.34217433779578	11.930853028317168	-1.621189557183236	-10.6684	6.5806	0.993	0.0114	NA	NA	1.8631102314316765	7.051977925864278	0.2641968325791855	1.02762	3.8896	0.555294309737707	2.4402715469704552	0.306279	1.34596	0.22755431067788048	1.03188	0.5794520000000001	1.8708337572348903	1.0505663083859287	1.780785983998674	TRUE	1.03188	0.5794520000000001	1.8708337572348903	1.0505663083859287	1.780785983998674	TRUE	TRUE	FALSE	FALSE	TRUE	TRUE	FALSE	FALSE	0
categorical	22608	both_sexes	1		AFR	categorical-22608-both_sexes-1	4.670198721033523	2.024074033868879	2.307326037924985	2.7621000000000002	1.1971	0.9807	0.006	NA	NA	8.045064456228813	4.038848588006508	1.9919202913718759	4.7581	2.3887	0.9734	0.0086	NA	NA	0.9075412994161332	0.3895484426840572	2.3297264216050104	0.536748	0.230391	3.2203929227867523	1.2611142820562273	1.9046400000000001	0.745862	2.5536091126776803	1.7701	0.391879	2.992910740415423	0.6625946941095165	4.516955488811599	TRUE	1.7701	0.391879	2.992910740415423	0.6625946941095165	4.516955488811599	TRUE	TRUE	TRUE	FALSE	TRUE	TRUE	FALSE	FALSE	0
categorical	22608	both_sexes	1		AMR	categorical-22608-both_sexes-1	5.534021928133702	4.715345056784969	1.1736197163706459	3.4096	2.9052	1.0003	0.007	0.0243	0.6401	5.255178378376144	12.17822422899249	0.4315225503785052	3.2378	7.5032	1.0002	0.0125	0.0144	1.1513	0.22147936128793422	98.90895585620335	0.0022392245411014876	0.136457	60.9394	0.3200030001551245	0.6080363763313513	0.197159	0.374621	0.5262892363215089	0.781723	0.662891	1.268791712730661	1.075918972889042	1.1792632574586168	TRUE	0.781723	0.662891	1.268791712730661	1.075918972889042	1.1792632574586168	FALSE	TRUE	FALSE	FALSE	TRUE	TRUE	FALSE	FALSE	0
categorical	22608	both_sexes	1		CSA	categorical-22608-both_sexes-1	1.1436650085438644	0.9285372957857514	1.2316845147033826	0.7246	0.5883	0.9877	0.0063	NA	NA	1.2023792485629532	1.9918648092497335	0.6036450079239303	0.7618	1.262	0.9865	0.0092	NA	NA	3.058838287618127	4.275422594250214	0.715447004404148	1.93801	2.70881	0.5371011372928987	0.2492735156767412	0.340295	0.157934	2.154665873086226	0.29625100000000004	0.410789	0.46758473978212595	0.648364622129072	0.7211755913619888	TRUE	0.29625100000000004	0.410789	0.46758473978212595	0.648364622129072	0.7211755913619888	TRUE	TRUE	FALSE	FALSE	TRUE	TRUE	FALSE	FALSE	0
categorical	22608	both_sexes	1		EAS	categorical-22608-both_sexes-1	2.0385451611399015	1.727021006233311	1.1803823773898587	1.278	1.0827	0.9954	0.007	NA	NA	-1.4668592567951904	3.693626897602156	-0.39713249265849027	-0.9196	2.3156	1.0065	0.0107	1.1871	1.9544	2.17491075255293	27.947209976735337	0.07782210654886249	1.36349	17.5206	2.544113931737156	0.6746085083958777	1.59495	0.422924	3.7712449518116724	0.79862	0.189608	1.2738833619636525	0.3024448129212945	4.211953082148432	TRUE	0.79862	0.189608	1.2738833619636525	0.3024448129212945	4.211953082148432	TRUE	TRUE	TRUE	FALSE	TRUE	TRUE	FALSE	FALSE	0
categorical	22608	both_sexes	1		EUR	categorical-22608-both_sexes-1	0.047811684569341636	0.01083731516905077	4.411764705882353	0.03	0.0068	1.0108	0.0086	0.1408	0.1124	0.081917352895472	0.017690323290656406	4.63063063063063	0.0514	0.0111	0.9861	0.0131	NA	NA	NA	NA	NA	NA	NA	NA	NA	NA	NA	NA	NA	NA	NA	NA	NA	TRUE	0.0514	0.0111	0.081917352895472	0.017690323290656406	4.63063063063063	TRUE	TRUE	TRUE	FALSE	TRUE	TRUE	FALSE	FALSE	0
categorical	22608	both_sexes	1		MID	categorical-22608-both_sexes-1	-1.0189413719155525	4.216581669027142	-0.24165104624918712	-0.6317	2.6141	1.0009	0.0068	NA	NA	5.219231592697725	9.82600151226527	0.531165356140322	3.2357	6.0917	0.9963	0.0106	NA	NA	1.7464755121542588	10.416026151228369	0.1676719592287406	1.08274	6.45749	-9.879021304721917	198.8911618215534	-6.12457	123.304	-0.04967048919743074	1.36482	0.300672	2.2014746924454394	0.4849883491793462	4.539232120051085	TRUE	1.36482	0.300672	2.2014746924454394	0.4849883491793462	4.539232120051085	TRUE	TRUE	TRUE	FALSE	TRUE	TRUE	FALSE	FALSE	0
categorical	22608	both_sexes	2		AFR	categorical-22608-both_sexes-2	3.7449432630617614	2.9366661520303468	1.27523629489603	1.6865	1.3225	0.9837	0.0065	NA	NA	12.341547679674454	6.0951644012915684	2.024809646981675	5.5579	2.7449	0.9762	0.0097	NA	NA	1.7854996820589921	0.49667518202123534	3.5949041681383087	0.804083	0.223673	1.2082144020029701	0.39586925891823216	0.544108	0.178276	3.052054118333371	10.6091	10.2756	23.55794697429501	22.817396379435184	1.0324555257113939	TRUE	10.6091	10.2756	23.55794697429501	22.817396379435184	1.0324555257113939	TRUE	TRUE	FALSE	TRUE	TRUE	TRUE	FALSE	FALSE	0
categorical	22608	both_sexes	2		CSA	categorical-22608-both_sexes-2	3.357098504221739	1.4504373773281949	2.314542190305206	1.2892	0.557	0.9759	0.0059	NA	NA	7.0680828963768745	3.4797476971699584	2.031205567612063	2.7143	1.3363	0.9674	0.0097	NA	NA	-0.23596793317344938	1.5598581647524872	-0.1512752495743047	-0.0906169	0.59902	3.793375484827782	1.635161123599124	1.45674	0.627938	2.319878714140568	0.378099	0.2882	0.9845761614549607	0.7504776519676585	1.3119326856349756	TRUE	0.378099	0.2882	0.9845761614549607	0.7504776519676585	1.3119326856349756	TRUE	TRUE	FALSE	TRUE	TRUE	TRUE	FALSE	FALSE	0
categorical	22608	both_sexes	2		EUR	categorical-22608-both_sexes-2	0.06660992218384228	0.012184741862897974	5.466666666666668	0.0246	0.0045	0.9935	0.0069	NA	NA	0.07852389200534252	0.024640255767193687	3.1868131868131866	0.029	0.0091	0.9896	0.0108	NA	NA	NA	NA	NA	NA	NA	NA	NA	NA	NA	NA	NA	NA	NA	NA	NA	TRUE	0.029	0.0091	0.07852389200534252	0.024640255767193687	3.1868131868131866	TRUE	TRUE	FALSE	TRUE	TRUE	TRUE	FALSE	FALSE	0
categorical	22609	both_sexes	0		AFR	categorical-22609-both_sexes-0	-7.729486908356276	3.7677751848426944	-2.051472428464169	-2.4591	1.1987	0.9777	0.006	NA	NA	0.18922171196089946	8.066125535449503	0.02345881069285325	0.0602	2.5662	0.9738	0.0097	NA	NA	4.070152737843334	1.0840392435963278	3.7546175213551303	1.2949	0.344882	4.932808864881022	1.3403215074623067	1.56935	0.426417	3.6803176233592936	1.65599	0.272039	5.205137255649999	0.8550778289058326	6.087325714327726	TRUE	1.65599	0.272039	5.205137255649999	0.8550778289058326	6.087325714327726	TRUE	TRUE	TRUE	FALSE	TRUE	TRUE	FALSE	FALSE	0
categorical	22609	both_sexes	0		AMR	categorical-22609-both_sexes-0	-29.550613393179447	8.91401458491358	-3.3150734847564682	-8.1879	2.4699	0.9887	0.0078	NA	NA	129.48545442166522	26.959309100710946	4.802996024043159	35.8779	7.4699	0.9631	0.0111	NA	NA	3.6799408200175243	6.735406178021365	0.546357669122572	1.01964	1.86625	1.1530546199115168	0.8172749976793657	0.319489	0.226451	1.4108526789459972	0.30580100000000005	0.35985700000000004	1.10365382164507	1.2987451097142584	0.8497847756192043	TRUE	0.30580100000000005	0.35985700000000004	1.10365382164507	1.2987451097142584	0.8497847756192043	FALSE	TRUE	FALSE	FALSE	TRUE	TRUE	FALSE	FALSE	0
categorical	22609	both_sexes	0		CSA	categorical-22609-both_sexes-0	0.43860411623146134	1.6241461265432757	0.2700521271229191	0.1606	0.5947	0.9959	0.0062	NA	NA	4.6200908059076164	3.7538067108352657	1.2307748272098944	1.6917	1.3745	0.9873	0.0104	NA	NA	3.616954579674876	4.683314251055551	0.772306615738986	1.32439	1.71485	-1.3136302522506176	2.9586933708624907	-0.481001	1.08336	-0.44398999409245316	0.18627	0.287759	0.5087097679354565	0.7858797128433941	0.6473125080362387	TRUE	0.18627	0.287759	0.5087097679354565	0.7858797128433941	0.6473125080362387	TRUE	TRUE	FALSE	FALSE	TRUE	TRUE	FALSE	FALSE	0
categorical	22609	both_sexes	0		EAS	categorical-22609-both_sexes-0	-8.506549720980624	3.867532154862622	-2.1994774394533207	-2.1887	0.9951	0.9626	0.0062	NA	NA	-14.072515753518822	9.372478938248632	-1.5014721127928672	-3.6208	2.4115	0.9619	0.0107	NA	NA	6.9841388875154085	17.096272176474425	0.40851823224515776	1.79699	4.3988	-34.29157431908883	72.31364010991251	-8.82308	18.606	-0.47420617005267113	2.9205	0.554424	11.350746315220869	2.1548112224173996	5.267629106965066	TRUE	2.9205	0.554424	11.350746315220869	2.1548112224173996	5.267629106965066	TRUE	TRUE	TRUE	FALSE	TRUE	TRUE	FALSE	FALSE	0
categorical	22609	both_sexes	0		EUR	categorical-22609-both_sexes-0	0.04163679949802929	0.014746366488885373	2.8235294117647056	0.0144	0.0051	0.9965	0.0077	NA	NA	0.03585391067885855	0.02631214412722684	1.3626373626373627	0.0124	0.0091	0.9999	0.0112	NA	NA	NA	NA	NA	NA	NA	NA	NA	NA	NA	NA	NA	NA	NA	NA	NA	TRUE	0.0124	0.0091	0.03585391067885855	0.02631214412722684	1.3626373626373627	TRUE	TRUE	FALSE	FALSE	TRUE	TRUE	FALSE	FALSE	0
categorical	22609	both_sexes	0		MID	categorical-22609-both_sexes-0	-1.1834895270143653	8.425204032135518	-0.1404701325333232	-0.3699	2.6333	0.9648	0.0068	NA	NA	9.009110057223708	23.512375874893667	0.3831645983017635	2.8158	7.3488	0.9782	0.0125	NA	NA	2.2181614050154317	1.06770016236811	2.0775134098468726	0.693287	0.33371	36.565635059303524	339682.930803085	11.4286	106168	1.076463717881094e-4	0.293279	0.232113	0.9383417815443257	0.742642077815316	1.263518200186978	TRUE	0.293279	0.232113	0.9383417815443257	0.742642077815316	1.263518200186978	TRUE	TRUE	FALSE	FALSE	TRUE	TRUE	FALSE	FALSE	0
categorical	22609	both_sexes	1		AFR	categorical-22609-both_sexes-1	2.7056714145430294	1.8913122222474772	1.4305789296533153	1.7001	1.1884	1.0011	0.006	0.1015	0.5523	1.371058128127063	3.9716920076075435	0.34520756531495433	0.8615	2.4956	1.0055	0.0086	0.5082	0.7995	0.9976958438360158	0.46467332329428596	2.147090856782749	0.626899	0.291976	3.0319561939146027	1.390907039298277	1.90512	0.873972	2.1798410017712238	1.04403	0.359775	1.6615505716871708	0.5725739269261916	2.9018970189701903	TRUE	1.04403	0.359775	1.6615505716871708	0.5725739269261916	2.9018970189701903	TRUE	TRUE	FALSE	TRUE	TRUE	TRUE	FALSE	FALSE	0
categorical	22609	both_sexes	1		AMR	categorical-22609-both_sexes-1	-1.6882943907626933	5.21363807926513	-0.3238227059674731	-1.0294	3.1789	1.0152	0.008	1.266	0.6675	-6.970651660792305	11.213200650519264	-0.6216469211642535	-4.2502	6.837	1.023	0.012	1.9137	0.9945	1.616964198764392	5.571174680378659	0.29023756954870616	0.985908	3.3969	1.4072935833535853	0.7739535761563101	0.858066	0.471901	1.8183178251370518	0.404678	0.352578	0.6637027369973432	0.5782547694835135	1.1477687206802465	TRUE	0.404678	0.352578	0.6637027369973432	0.5782547694835135	1.1477687206802465	FALSE	TRUE	FALSE	TRUE	TRUE	TRUE	FALSE	FALSE	0
categorical	22609	both_sexes	1		CSA	categorical-22609-both_sexes-1	0.03816320321954617	0.961947056590929	0.03967287280320168	0.0228	0.5747	0.9975	0.0059	NA	NA	-1.7245415911008077	2.2412512767970316	-0.7694548170276325	-1.0303	1.339	1.0043	0.01	NA	NA	0.4467287487047323	0.7866005283947354	0.5679232756382702	0.266891	0.469942	1.6435636258131576	0.9363208003939444	0.981921	0.55939	1.7553424265718014	0.28774	0.28748	0.48162631992948307	0.48119112550680404	1.0009044107416167	TRUE	0.28774	0.28748	0.48162631992948307	0.48119112550680404	1.0009044107416167	TRUE	TRUE	FALSE	TRUE	TRUE	TRUE	FALSE	FALSE	0
categorical	22609	both_sexes	1		EAS	categorical-22609-both_sexes-1	2.6949319473245414	1.8494356988607583	1.457164446963257	1.5427	1.0587	0.9905	0.0077	NA	NA	-4.285827471035216	4.975326167871281	-0.8614163828517256	-2.4534	2.8481	1.0099	0.0133	3.7196	4.9893	2.0727934474735252	0.9431213679790691	2.197801383627995	1.18656	0.539885	1.0376160551033489	0.31735282431750006	0.593978	0.181667	3.2695976704629905	2.05166	0.5748850000000001	3.584030646948771	1.004262625615913	3.5688181114483766	TRUE	2.05166	0.5748850000000001	3.584030646948771	1.004262625615913	3.5688181114483766	TRUE	TRUE	FALSE	TRUE	TRUE	TRUE	FALSE	FALSE	0
categorical	22609	both_sexes	1		EUR	categorical-22609-both_sexes-1	0.035222354148404945	0.0071106160956873835	4.953488372093023	0.0213	0.0043	1.0112	0.0071	0.1963	0.125	0.042498333409108316	0.014717321686422726	2.887640449438202	0.0257	0.0089	1.0056	0.0106	0.0988	0.1859	NA	NA	NA	NA	NA	NA	NA	NA	NA	NA	NA	NA	NA	NA	NA	TRUE	0.0257	0.0089	0.042498333409108316	0.014717321686422726	2.887640449438202	TRUE	TRUE	FALSE	TRUE	TRUE	TRUE	FALSE	FALSE	0
categorical	22609	both_sexes	1		MID	categorical-22609-both_sexes-1	-4.2676016469020075	3.6630139439633913	-1.1650519796505199	-2.6336	2.2605	1.0061	0.006	NA	NA	15.745369426812246	10.477305577298871	1.5028071206520561	9.7167	6.4657	0.9889	0.0106	NA	NA	2.531895331574643	37.84595866642256	0.06690001841123856	1.56247	23.3553	4.203707535063708	2.1700015451975827	2.59417	1.33914	1.9371910330510627	1.7655299999999998	0.549921	2.860942715543325	0.8911162535183774	3.210515692253978	TRUE	1.7655299999999998	0.549921	2.860942715543325	0.8911162535183774	3.210515692253978	TRUE	TRUE	FALSE	TRUE	TRUE	TRUE	FALSE	FALSE	0
categorical	22609	both_sexes	2		AFR	categorical-22609-both_sexes-2	7.303697441722576	3.3514724581070565	2.1792503244522483	2.8546	1.3099	0.97	0.0064	NA	NA	14.857367292909277	6.557362213056396	2.2657536384564363	5.8069	2.5629	0.9639	0.0087	NA	NA	1.0113545955515804	0.4648412216114894	2.1756990312637603	0.395281	0.18168	1.5693661886127748	0.9505475916280959	0.613376	0.371515	1.651012745111234	1.00977	0.418498	2.5835684739466847	1.0707569438681477	2.412843072129377	TRUE	1.00977	0.418498	2.5835684739466847	1.0707569438681477	2.412843072129377	TRUE	TRUE	FALSE	TRUE	TRUE	TRUE	FALSE	FALSE	0
categorical	22609	both_sexes	2		CSA	categorical-22609-both_sexes-2	-0.9268348853846545	1.7248018369147322	-0.537357315807679	-0.3107	0.5782	0.9886	0.0063	NA	NA	-1.0834452216662587	4.176275634176107	-0.25942857142857145	-0.3632	1.4	0.9895	0.0107	NA	NA	0.705537022583687	0.6597710077411657	1.0693665139958313	0.236515	0.221173	0.8955545808846753	1.3044835587671022	0.300214	0.437298	0.6865204048497819	0.171454	0.595661	0.5114565447014501	1.7768889432349813	0.2878382167037963	TRUE	0.171454	0.595661	0.5114565447014501	1.7768889432349813	0.2878382167037963	TRUE	TRUE	FALSE	TRUE	TRUE	TRUE	FALSE	FALSE	0
categorical	22609	both_sexes	2		EUR	categorical-22609-both_sexes-2	0.08319551311258369	0.013077555572881051	6.361702127659573	0.0299	0.0047	1.0033	0.007	0.0482	0.1031	0.09710780627522311	0.023094406649981424	4.2048192771084345	0.0349	0.0083	0.997	0.0099	NA	NA	NA	NA	NA	NA	NA	NA	NA	NA	NA	NA	NA	NA	NA	NA	NA	TRUE	0.0349	0.0083	0.09710780627522311	0.023094406649981424	4.2048192771084345	TRUE	TRUE	TRUE	TRUE	TRUE	TRUE	FALSE	FALSE	0
categorical	22610	both_sexes	0		AFR	categorical-22610-both_sexes-0	-6.336635187689781	4.960059801554149	-1.2775320139697321	-1.6461	1.2885	0.9817	0.0063	NA	NA	-8.214413357032518	8.993163918037098	-0.9134063864395174	-2.1339	2.3362	0.9752	0.0085	NA	NA	6.7937228872136775	1.950949156310481	3.4822654733153384	1.76484	0.506808	6.01647362486847	1.270822368775683	1.56293	0.330128	4.734315174720109	3.21584	0.6612100000000001	12.379323796841204	2.545317145041225	4.863568306589434	TRUE	3.21584	0.6612100000000001	12.379323796841204	2.545317145041225	4.863568306589434	TRUE	TRUE	TRUE	FALSE	TRUE	TRUE	FALSE	FALSE	0
categorical	22610	both_sexes	0		AMR	categorical-22610-both_sexes-0	-16.946739201003357	12.164130983967432	-1.3931730284176895	-4.1426	2.9735	0.9989	0.0075	NA	NA	244.43460195111095	33.28680592010917	7.34328798436751	59.7516	8.1369	0.9566	0.0126	NA	NA	0.821646446319105	8.856804608783927	0.09277007708900109	0.20085	2.16503	17.786139919550617	32.95229743160773	4.34779	8.05513	0.5397541690823114	0.511169	0.604377	2.0911137282474015	2.47241331484691	0.8457783800508621	TRUE	0.511169	0.604377	2.0911137282474015	2.47241331484691	0.8457783800508621	FALSE	TRUE	FALSE	FALSE	TRUE	TRUE	FALSE	FALSE	0
categorical	22610	both_sexes	0		CSA	categorical-22610-both_sexes-0	-0.6807166365406124	2.356326818794428	-0.28888888888888886	-0.1846	0.639	0.994	0.0072	NA	NA	-14.78991487452377	5.529439850989428	-2.6747582527509164	-4.0108	1.4995	1.0206	0.0117	NA	NA	2.15022750388169	1.3025324776561804	1.6508052895163732	0.583109	0.353227	1.2106357317231977	0.4599889202348271	0.328306	0.124742	2.631880200734315	0.4815350000000001	0.37809	1.775671102798396	1.3942153472894916	1.273598878573885	TRUE	0.4815350000000001	0.37809	1.775671102798396	1.3942153472894916	1.273598878573885	TRUE	TRUE	FALSE	FALSE	TRUE	TRUE	FALSE	FALSE	0
categorical	22610	both_sexes	0		EAS	categorical-22610-both_sexes-0	-6.756252163289463	4.493042068041529	-1.5037144235407625	-1.5586	1.0365	0.9518	0.0071	NA	NA	-9.449909993565399	10.666260793654594	-0.8859627733073236	-2.18	2.4606	0.9442	0.0117	NA	NA	8.327928248778916	7.3201256917128505	1.1376755809271148	1.92117	1.68868	-8.972819583523284	6.436645803736445	-2.06994	1.48487	-1.3940210254096321	1.6543900000000002	0.502538	7.1714846762636055	2.1784123249295266	3.2920694554441656	TRUE	1.6543900000000002	0.502538	7.1714846762636055	2.1784123249295266	3.2920694554441656	TRUE	TRUE	FALSE	FALSE	TRUE	TRUE	FALSE	FALSE	0
categorical	22610	both_sexes	0		EUR	categorical-22610-both_sexes-0	0.06388528074632636	0.01670203418204611	3.825	0.0153	0.004	0.9942	0.0073	NA	NA	0.10146485765593011	0.03632692434595028	2.7931034482758625	0.0243	0.0087	0.9838	0.0105	NA	NA	NA	NA	NA	NA	NA	NA	NA	NA	NA	NA	NA	NA	NA	NA	NA	TRUE	0.0243	0.0087	0.10146485765593011	0.03632692434595028	2.7931034482758625	TRUE	TRUE	FALSE	FALSE	TRUE	TRUE	FALSE	FALSE	0
categorical	22610	both_sexes	0		MID	categorical-22610-both_sexes-0	-102.3726947813563	14.562422352975947	-7.029922103614556	-17.0567	2.4263	0.9825	0.0082	NA	NA	629.0182607679073	64.08354117264756	9.815597722249281	104.8031	10.6772	0.9051	0.0134	NA	NA	4.315051668550879	11.655759730331296	0.37020767143320576	0.718947	1.94201	23.522426406004705	18.525420273862274	3.91916	3.08659	1.2697378012628822	1.48903	1.35448	8.937016756481793	8.129460424786242	1.099337014943004	TRUE	1.48903	1.35448	8.937016756481793	8.129460424786242	1.099337014943004	TRUE	TRUE	FALSE	FALSE	TRUE	TRUE	FALSE	FALSE	0
categorical	22610	both_sexes	1		AFR	categorical-22610-both_sexes-1	-1.5719597530777283	2.596336671035218	-0.605452971725332	-0.8394	1.3864	0.9946	0.006	NA	NA	3.0785616369841278	4.813447883411585	0.6395751468700152	1.6439	2.5703	0.9894	0.0087	NA	NA	0.9854449769201624	0.4180731273720328	2.3571115013169446	0.526211	0.223244	1.2229824406324952	0.3017866836415568	0.653052	0.161149	4.052473176997686	2.04486	0.438489	3.829446772311798	0.8211663809474624	4.663423711883309	TRUE	2.04486	0.438489	3.829446772311798	0.8211663809474624	4.663423711883309	TRUE	TRUE	TRUE	FALSE	TRUE	TRUE	FALSE	FALSE	0
categorical	22610	both_sexes	1		CSA	categorical-22610-both_sexes-1	-0.1750554134414539	1.173912348507723	-0.14912136639842344	-0.0908	0.6089	0.9996	0.0061	NA	NA	2.1309333532691515	2.9009458216448856	0.7345650295740015	1.1053	1.5047	0.9929	0.0106	NA	NA	0.33408014667623714	2.0102839284545464	0.16618555316863584	0.173285	1.04272	0.3966720965968345	0.21906796887597973	0.205751	0.113629	1.8107261350535515	0.572076	0.283625	1.1029185099111583	0.546807176622603	2.017015425297488	TRUE	0.572076	0.283625	1.1029185099111583	0.546807176622603	2.017015425297488	TRUE	TRUE	FALSE	FALSE	TRUE	TRUE	FALSE	FALSE	0
categorical	22610	both_sexes	1		EAS	categorical-22610-both_sexes-1	-2.4701608616448105	2.0522290992986183	-1.203647712864527	-1.2341	1.0253	0.9887	0.0062	NA	NA	-1.582055866659151	4.980553660182143	-0.31764658602258566	-0.7904	2.4883	0.99	0.0107	NA	NA	1.0779136687956554	3.056946663605586	0.35261121223629244	0.538529	1.52726	2.0838542039205996	2.1458233962684834	1.0411	1.07206	0.9711210193459321	2.12795	0.97826	4.259281100021939	1.958074357436717	2.175239711324188	TRUE	2.12795	0.97826	4.259281100021939	1.958074357436717	2.175239711324188	TRUE	TRUE	FALSE	FALSE	TRUE	TRUE	FALSE	FALSE	0
categorical	22610	both_sexes	1		EUR	categorical-22610-both_sexes-1	0.05532257931687871	0.0082236266552117	6.727272727272727	0.0296	0.0044	1.0088	0.0068	0.1217	0.0938	0.06877942293449785	0.01831625936842606	3.7551020408163263	0.0368	0.0098	1.0004	0.0115	0.006	0.1587	NA	NA	NA	NA	NA	NA	NA	NA	NA	NA	NA	NA	NA	NA	NA	TRUE	0.0368	0.0098	0.06877942293449785	0.01831625936842606	3.7551020408163263	TRUE	TRUE	FALSE	FALSE	TRUE	TRUE	FALSE	FALSE	0
categorical	22610	both_sexes	2		CSA	categorical-22610-both_sexes-2	1.8821856314439387	2.1315539359175975	0.8830110276490329	0.5525	0.6257	0.9857	0.0063	NA	NA	-9.06174439754005	5.0183667939910706	-1.8057158373498066	-2.66	1.4731	1.0065	0.0111	NA	NA	-3.543176126146421	2.7218414166466776	-1.3017570033568056	-1.04007	0.798974	-1.5644556635020712	13.894311364673289	-0.459233	4.07856	-0.11259684790710445	-0.320418	0.890023	-1.091558652771048	3.0320153886961605	-0.36001092106608484	TRUE	-0.320418	0.890023	-1.091558652771048	3.0320153886961605	-0.36001092106608484	TRUE	TRUE	FALSE	TRUE	TRUE	TRUE	FALSE	FALSE	0
categorical	22610	both_sexes	2		EUR	categorical-22610-both_sexes-2	0.04652402117336015	0.015508007057786715	3.0000000000000004	0.0126	0.0042	1.0047	0.0072	0.1503	0.2315	0.10818681114122639	0.03396992022181852	3.1847826086956523	0.0293	0.0092	0.9843	0.0105	NA	NA	NA	NA	NA	NA	NA	NA	NA	NA	NA	NA	NA	NA	NA	NA	NA	TRUE	0.0293	0.0092	0.10818681114122639	0.03396992022181852	3.1847826086956523	TRUE	TRUE	FALSE	TRUE	TRUE	TRUE	FALSE	FALSE	0
categorical	22611	both_sexes	0		AFR	categorical-22611-both_sexes-0	0.58332402927545135	2.834541809514605	0.2057912948461118	0.226	1.0982	0.9804	0.0057	NA	NA	12.121783057916945	5.904219986582278	2.053071038251366	4.6964	2.2875	0.9722	0.0086	NA	NA	3.6557897725007247	0.75210599795855	4.860737425873051	1.41638	0.291392	-44.14446550929634	85.60667291583582	-17.1031	33.167	-0.5156661742093045	1.37504	0.17523	3.5490879345792767	0.45228260907051915	7.847058152142898	TRUE	1.37504	0.17523	3.5490879345792767	0.45228260907051915	7.847058152142898	TRUE	TRUE	TRUE	FALSE	TRUE	TRUE	FALSE	FALSE	0
categorical	22611	both_sexes	0		AMR	categorical-22611-both_sexes-0	-0.21401837538655427	7.923942636238242	-0.02700907682089883	-0.0854	3.1619	0.9653	0.0074	NA	NA	-55.32224639544263	19.066681541170748	-2.901514155779291	-22.0753	7.6082	0.9961	0.0132	NA	NA	-0.6098270663532097	3.2303993726525757	-0.18877760796878276	-0.24334	1.28903	-0.343218812658847	0.5480073323481099	-0.136955	0.218672	-0.6263033218701982	-2.0899099999999997	4.15866	-5.237460689743718	10.421892938934985	-0.502544088720886	TRUE	-2.0899099999999997	4.15866	-5.237460689743718	10.421892938934985	-0.502544088720886	FALSE	TRUE	FALSE	FALSE	TRUE	TRUE	FALSE	FALSE	0
categorical	22611	both_sexes	0		CSA	categorical-22611-both_sexes-0	2.908726967771935	1.338075609319599	2.173813607775872	1.1406	0.5247	0.9731	0.0056	NA	NA	3.556980865025684	3.2305587609797364	1.1010419955794126	1.3948	1.2668	0.9734	0.0094	NA	NA	-0.4642818893789152	1.228257522862328	-0.3780004443180237	-0.182059	0.481637	0.10885794644029169	0.2146549206033463	0.0426865	0.0841727	0.5071299839496654	0.103439	0.27213699999999996	0.26378731265944344	0.6939963447558749	0.3800989942565694	TRUE	0.103439	0.27213699999999996	0.26378731265944344	0.6939963447558749	0.3800989942565694	TRUE	TRUE	FALSE	FALSE	TRUE	TRUE	FALSE	FALSE	0
categorical	22611	both_sexes	0		EAS	categorical-22611-both_sexes-0	-3.411130733964354	3.1847781274326485	-1.0710732733881765	-1.1197	1.0454	0.9664	0.007	NA	NA	-11.408719733520684	6.9989566385725714	-1.6300600679028465	-3.7449	2.2974	0.9819	0.0108	NA	NA	1.0227086012182152	0.718661909567019	1.4230733361593895	0.335703	0.2359	12.039947998303587	7.5871992333936635	3.9521	2.49049	1.586876478122779	2.2264	0.6049180000000001	6.782657377956809	1.8428636075093772	3.680498844471482	TRUE	2.2264	0.6049180000000001	6.782657377956809	1.8428636075093772	3.680498844471482	TRUE	TRUE	FALSE	FALSE	TRUE	TRUE	FALSE	FALSE	0
categorical	22611	both_sexes	0		EUR	categorical-22611-both_sexes-0	0.021253911010937168	0.009918491805104013	2.142857142857143	0.009	0.0042	1.0102	0.007	0.3394	0.2312	0.04203551288829795	0.020545447310572597	2.045977011494253	0.0178	0.0087	1.0019	0.0106	0.0617	0.3525	NA	NA	NA	NA	NA	NA	NA	NA	NA	NA	NA	NA	NA	NA	NA	TRUE	0.0178	0.0087	0.04203551288829795	0.020545447310572597	2.045977011494253	TRUE	TRUE	FALSE	FALSE	TRUE	TRUE	FALSE	FALSE	0
categorical	22611	both_sexes	0		MID	categorical-22611-both_sexes-0	2.72475665593375	6.8621195250174924	0.39707216494845365	0.9629	2.425	0.9708	0.0066	NA	NA	-30.216246804160537	20.48335603867696	-1.4751609427237313	-10.6781	7.2386	0.9925	0.0123	NA	NA	-0.15857183880211145	47.96324425286144	-0.003306111612594913	-0.0560376	16.9497	1.3065249196432482	1.9869868404440345	0.461712	0.70218	0.6575408015038878	0.8962319999999999	0.459984	2.5361035489259702	1.3016351289054213	1.9483982051549618	TRUE	0.8962319999999999	0.459984	2.5361035489259702	1.3016351289054213	1.9483982051549618	TRUE	TRUE	FALSE	FALSE	TRUE	TRUE	FALSE	FALSE	0
categorical	22611	both_sexes	1		AFR	categorical-22611-both_sexes-1	2.297678004819255	1.9483252932612705	1.1793092317624274	1.4614	1.2392	0.9937	0.0061	NA	NA	7.227764852849732	3.9812373366657434	1.8154569149356292	4.5971	2.5322	0.9842	0.0085	NA	NA	1.21106843680866	0.32266229017450854	3.7533621798620045	0.77028	0.205224	6.863224260132205	4.123195285930237	4.36524	2.62249	1.6645401889044382	3.13364	1.41584	4.926848024511982	2.22604654875003	2.21327268617923	TRUE	3.13364	1.41584	4.926848024511982	2.22604654875003	2.21327268617923	TRUE	TRUE	FALSE	TRUE	TRUE	TRUE	FALSE	FALSE	0
categorical	22611	both_sexes	1		AMR	categorical-22611-both_sexes-1	0.08067114852895597	4.314412536141201	0.018698060941828257	0.0513	2.7436	1.0023	0.0066	0.9352	2.612	-12.332778741777584	10.867331503685303	-1.1348488575686977	-7.8426	6.9107	1.0169	0.0116	6.7425	4.6008	3.328007246906149	6.109322002855346	0.5447424845753294	2.11633	3.88501	1.0039862529885368	0.25858169550696697	0.63845	0.164436	3.8826655963414334	4.68864	4.5011800000000015	7.3730599188850725	7.078272131297586	1.0416468570463744	TRUE	4.68864	4.5011800000000015	7.3730599188850725	7.078272131297586	1.0416468570463744	FALSE	TRUE	FALSE	TRUE	TRUE	TRUE	FALSE	FALSE	0
categorical	22611	both_sexes	1		CSA	categorical-22611-both_sexes-1	1.5564764931985948	0.8780496215130694	1.7726520860136004	0.9645	0.5441	0.9893	0.0056	NA	NA	0.9669680816221855	2.2920306514152036	0.4218827008378512	0.5992	1.4203	0.9921	0.0103	NA	NA	0.28278006832886443	0.6997673021117133	0.40410586129919	0.17523	0.433624	0.2059180477020569	0.3443290713880603	0.127601	0.21337	0.598026901626283	0.107159	0.32310500000000003	0.17292946037809043	0.5214155908086388	0.3316537967533773	TRUE	0.107159	0.32310500000000003	0.17292946037809043	0.5214155908086388	0.3316537967533773	TRUE	TRUE	FALSE	TRUE	TRUE	TRUE	FALSE	FALSE	0
categorical	22611	both_sexes	1		EAS	categorical-22611-both_sexes-1	1.097535272154242	1.9273711098483026	0.5694467798890197	0.6773	1.1894	1.0061	0.0068	0.5316	0.5855	3.77096461218092	4.621380249013263	0.8159823275710931	2.3271	2.8519	1.0004	0.0127	0.0327	1.0969	3.4259369875727974	44.96864361943527	0.07618501942300347	2.11418	27.7506	1.0613958485021175	0.34825395374862	0.654998	0.214911	3.047763958103587	0.982737	0.210412	1.592482682343191	0.3409635193924677	4.67053685151037	TRUE	0.982737	0.210412	1.592482682343191	0.3409635193924677	4.67053685151037	TRUE	TRUE	TRUE	TRUE	TRUE	TRUE	FALSE	FALSE	0
categorical	22611	both_sexes	1		EUR	categorical-22611-both_sexes-1	0.018849637333616717	0.006440292755652379	2.926829268292683	0.012	0.0041	1.0079	0.0074	0.2313	0.2155	0.018849637333616717	0.014294308311326012	1.3186813186813184	0.012	0.0091	1.0091	0.0111	0.2659	0.3235	NA	NA	NA	NA	NA	NA	NA	NA	NA	NA	NA	NA	NA	NA	NA	TRUE	0.012	0.0091	0.018849637333616717	0.014294308311326012	1.3186813186813184	TRUE	TRUE	FALSE	TRUE	TRUE	TRUE	FALSE	FALSE	0
categorical	22611	both_sexes	1		MID	categorical-22611-both_sexes-1	1.4551814636959102	4.2332265609473625	0.343752322901955	0.92490000000000006	2.6906	0.9839	0.0064	NA	NA	10.284131946641061	10.380105640321945	0.9907540735126943	6.5365	6.5975	0.9757	0.0113	NA	NA	1.4932216598568353	96.20937989913739	0.015520541359088664	0.949078	61.1498	-0.30183254660866127	0.7043210444784421	-0.191842	0.44766	-0.4285439842737792	0.961238	0.29173000000000004	1.5123534650233856	0.4589902566807308	3.29495766633531	TRUE	0.961238	0.29173000000000004	1.5123534650233856	0.4589902566807308	3.29495766633531	TRUE	TRUE	FALSE	TRUE	TRUE	TRUE	FALSE	FALSE	0
categorical	22611	both_sexes	2		AFR	categorical-22611-both_sexes-2	3.1210990564753116	2.394491708937503	1.3034495149119656	1.451	1.1132	0.9709	0.0056	NA	NA	14.96191648313644	5.396855639349798	2.7723395775209245	6.9558	2.509	0.954	0.0094	NA	NA	3.3614731567931035	0.8768653589713599	3.8335111797966417	1.56275	0.407655	5.746113291865234	1.7657160824793707	2.67137	0.820882	3.254267970305111	1.68197	0.298439	3.617915217105293	0.6419418892594319	5.635892091851265	TRUE	1.68197	0.298439	3.617915217105293	0.6419418892594319	5.635892091851265	TRUE	TRUE	TRUE	FALSE	TRUE	TRUE	FALSE	FALSE	0
categorical	22611	both_sexes	2		CSA	categorical-22611-both_sexes-2	2.7311447521221717	1.6753625336816182	1.630181347150259	1.0068	0.6176	0.9743	0.0059	NA	NA	3.0561260207994025	3.570996177685366	0.855818900030386	1.1266	1.3164	0.9767	0.0095	NA	NA	1.2537223955093364	0.8254958256146144	1.5187507393824677	0.462168	0.304308	1.3408515555147116	1.0769141389997825	0.494287	0.39699	1.2450867780044834	0.482045	0.17043	1.3076427016654075	0.4623251888202043	2.828404623599132	TRUE	0.482045	0.17043	1.3076427016654075	0.4623251888202043	2.828404623599132	TRUE	TRUE	FALSE	FALSE	TRUE	TRUE	FALSE	FALSE	0
categorical	22611	both_sexes	2		EUR	categorical-22611-both_sexes-2	0.06922212587562529	0.010394376728927759	6.659574468085107	0.0313	0.0047	1.0025	0.0079	0.0341	0.1089	0.08492426944485658	0.020567596506176202	4.129032258064516	0.0384	0.0093	0.9936	0.0113	NA	NA	NA	NA	NA	NA	NA	NA	NA	NA	NA	NA	NA	NA	NA	NA	NA	TRUE	0.0384	0.0093	0.08492426944485658	0.020567596506176202	4.129032258064516	TRUE	TRUE	TRUE	FALSE	TRUE	TRUE	FALSE	FALSE	0
categorical	22612	both_sexes	0		AFR	categorical-22612-both_sexes-0	NA	NA	NA	NA	NA	NA	NA	NA	NA	NA	NA	NA	NA	NA	NA	NA	NA	NA	0.7464171610755019	4.270939761003744	0.17476649235157585	0.0499958	0.286072	-0.9919060225654787	4.4730566493551684	-0.0664389	0.29961	-0.22175127665965752	-0.13100499999999998	0.33979299999999996	-1.955851895293127	5.07297265796983	-0.38554355151518716	TRUE	-0.13100499999999998	0.33979299999999996	-1.955851895293127	5.07297265796983	-0.38554355151518716	TRUE	TRUE	FALSE	TRUE	FALSE	TRUE	FALSE	FALSE	0
categorical	22612	both_sexes	0		CSA	categorical-22612-both_sexes-0	-34.26470143557564	6.865973195683293	-4.990509059534081	-3.4704	0.6954	1.0305	0.0071	NA	NA	197.81881789202274	23.148222831865805	8.545745361484324	20.0355	2.3445	0.9567	0.0144	NA	NA	2.4765685772499735	4.700476449758021	0.5268760738876729	0.250832	0.476074	3.096036544276671	4.036163429158138	0.313573	0.408791	0.7670741283443129	0.079427	0.229068	0.7842157794270016	2.2616835605245624	0.34673983271343006	TRUE	0.079427	0.229068	0.7842157794270016	2.2616835605245624	0.34673983271343006	TRUE	TRUE	FALSE	TRUE	TRUE	TRUE	FALSE	FALSE	0
categorical	22612	both_sexes	0		EAS	categorical-22612-both_sexes-0	-55.187405555198495	10.684210569410558	-5.165323651819711	-5.8332	1.1293	1.0271	0.007	NA	NA	368.30393452278724	32.19832978913925	11.438603708165603	38.929	3.4033	0.9325	0.0126	NA	NA	5.133056921345945	19.464412126960784	0.2637149731450652	0.542554	2.05735	11.244107480326804	14.917023647205903	1.18848	1.5767	0.7537768757531553	0.824183	0.32869499999999996	7.79752476731471	3.1097552405139495	2.5074400279894737	TRUE	0.824183	0.32869499999999996	7.79752476731471	3.1097552405139495	2.5074400279894737	TRUE	TRUE	FALSE	TRUE	TRUE	TRUE	FALSE	FALSE	0
categorical	22612	both_sexes	0		EUR	categorical-22612-both_sexes-0	0.08402119479887246	0.030360599801273237	2.7674418604651168	0.0119	0.0043	0.9976	0.0063	NA	NA	0.12497270150756659	0.07201816697046211	1.7352941176470587	0.0177	0.0102	0.9912	0.0111	NA	NA	NA	NA	NA	NA	NA	NA	NA	NA	NA	NA	NA	NA	NA	NA	NA	TRUE	0.0177	0.0102	0.12497270150756659	0.07201816697046211	1.7352941176470587	TRUE	TRUE	FALSE	TRUE	TRUE	TRUE	FALSE	FALSE	0
categorical	22612	both_sexes	1		EUR	categorical-22612-both_sexes-1	0.06884176134859224	0.014156975116041146	4.862745098039216	0.0248	0.0051	0.997	0.0065	NA	NA	0.07522627953817941	0.030257064463695783	2.4862385321100913	0.0271	0.0109	0.9925	0.0113	NA	NA	NA	NA	NA	NA	NA	NA	NA	NA	NA	NA	NA	NA	NA	NA	NA	TRUE	0.0271	0.0109	0.07522627953817941	0.030257064463695783	2.4862385321100913	TRUE	TRUE	FALSE	TRUE	TRUE	TRUE	FALSE	FALSE	0
categorical	22612	both_sexes	2		EUR	categorical-22612-both_sexes-2	0.171246803569808	0.046703673700856735	3.666666666666666	0.0187	0.0051	0.9887	0.0073	NA	NA	0.21062441080778527	0.09340734740171347	2.2549019607843137	0.023	0.0102	0.9851	0.0107	NA	NA	NA	NA	NA	NA	NA	NA	NA	NA	NA	NA	NA	NA	NA	NA	NA	TRUE	0.023	0.0102	0.21062441080778527	0.09340734740171347	2.2549019607843137	TRUE	TRUE	FALSE	TRUE	TRUE	TRUE	FALSE	FALSE	0
categorical	22613	both_sexes	0		AFR	categorical-22613-both_sexes-0	-29.87962029292375	7.644701008431502	-3.9085400802423647	-4.7735	1.2213	0.9985	0.0068	NA	NA	-58.14429515051193	18.188792426349185	-3.196710028219423	-9.289	2.9058	0.9753	0.0111	NA	NA	9.340831879024053	1.619151804841557	5.768966103791674	1.49227	0.258672	25.058945573662765	8.89259062854196	4.00336	1.42066	2.8179578505764926	2.11175	0.319819	13.21845357779024	2.0019001324945176	6.602953545599229	TRUE	2.11175	0.319819	13.21845357779024	2.0019001324945176	6.602953545599229	TRUE	TRUE	TRUE	FALSE	TRUE	TRUE	FALSE	FALSE	0
categorical	22613	both_sexes	0		AMR	categorical-22613-both_sexes-0	-44.241533410343074	16.636196829118056	-2.6593538093338656	-7.3337	2.7577	0.7538	0.008	NA	NA	656.1871755716631	58.33437143206505	11.248722827773067	108.7729	9.6698	0.6532	0.0132	NA	NA	5.725869233114761	15.294659515103016	0.37437049366549396	0.949149	2.53532	1.7860640702783102	2.082972254395039	0.296067	0.345284	0.8574593667821272	-0.196736	0.552898	-1.1868364286809188	3.335431683803791	-0.3558269337201437	TRUE	-0.196736	0.552898	-1.1868364286809188	3.335431683803791	-0.3558269337201437	FALSE	TRUE	FALSE	FALSE	FALSE	TRUE	FALSE	FALSE	0
categorical	22613	both_sexes	0		CSA	categorical-22613-both_sexes-0	-6.041085670386431	3.0045250039364317	-2.0106624715958747	-1.1503	0.5721	0.9939	0.0066	NA	NA	-31.837671615738202	7.86081633611615	-4.050173703901657	-6.0623	1.4968	1.0237	0.0117	NA	NA	1.6722930936959657	1.0568565063226072	1.5823274812536334	0.318426	0.201239	-0.29101405897243254	1.1543289483311023	-0.0554128	0.219799	-0.2521066974827001	0.360712	0.223654	1.8943685076383814	1.1745744366900865	1.6128126481082388	TRUE	0.360712	0.223654	1.8943685076383814	1.1745744366900865	1.6128126481082388	TRUE	TRUE	FALSE	FALSE	TRUE	TRUE	FALSE	FALSE	0
categorical	22613	both_sexes	0		EAS	categorical-22613-both_sexes-0	-21.533067040706275	6.605926769782884	-3.2596587566189443	-3.3242	1.0198	1.0023	0.0077	NA	NA	65.08696959217635	18.14265512532644	3.587510711225364	10.0479	2.8008	0.9647	0.013	NA	NA	5.3982107423866985	6.45863753376472	0.8358126174701274	0.833357	0.997062	250.78360020084457	8973.061325069959	38.7151	1385.23	0.027948499527154332	0.564987	0.309435	3.6597987329665833	2.0044174838279725	1.8258664986184499	TRUE	0.564987	0.309435	3.6597987329665833	2.0044174838279725	1.8258664986184499	TRUE	TRUE	FALSE	FALSE	TRUE	TRUE	FALSE	FALSE	0
categorical	22613	both_sexes	0		EUR	categorical-22613-both_sexes-0	0.08087524419743249	0.02384782841719163	3.391304347826087	0.0156	0.0046	0.9986	0.007	NA	NA	0.17574812681365137	0.0445850705190974	3.941860465116279	0.0339	0.0086	0.978	0.0105	NA	NA	NA	NA	NA	NA	NA	NA	NA	NA	NA	NA	NA	NA	NA	NA	NA	TRUE	0.0339	0.0086	0.17574812681365137	0.0445850705190974	3.941860465116279	TRUE	TRUE	FALSE	FALSE	TRUE	TRUE	FALSE	FALSE	0
categorical	22613	both_sexes	1		AFR	categorical-22613-both_sexes-1	1.5739623408720205	2.707042687517376	0.5814324052331434	0.6933	1.1924	0.9934	0.0059	NA	NA	7.835303947860383	6.568051995350991	1.1929418271058725	3.4513	2.8931	0.993	0.0097	NA	NA	0.809946990485428	0.5400463892205917	1.4997729947872878	0.356766	0.23788	1.1902678720550868	0.46812268963719844	0.52429	0.206199	2.5426408469488218	0.486169	0.311165	1.103723780902076	0.706421450739135	1.5624154387543583	TRUE	0.486169	0.311165	1.103723780902076	0.706421450739135	1.5624154387543583	TRUE	TRUE	FALSE	TRUE	TRUE	TRUE	FALSE	FALSE	0
categorical	22613	both_sexes	1		CSA	categorical-22613-both_sexes-1	-0.024392855127377606	1.528790099246382	-0.01595566006046355	-0.0095	0.5954	0.9877	0.0061	NA	NA	5.633465699943839	3.6545632318733214	1.5414880910559965	2.194	1.4233	0.9761	0.01	NA	NA	0.8892787648684819	1.1807220302614287	0.7531652176182254	0.346337	0.459842	1.093292902146986	1.5361464708190071	0.425792	0.598265	0.7117113653648466	-0.121603	0.441533	-0.3122362486373157	1.1337105792585702	-0.2754108979396783	TRUE	-0.121603	0.441533	-0.3122362486373157	1.1337105792585702	-0.2754108979396783	TRUE	TRUE	FALSE	TRUE	TRUE	TRUE	FALSE	FALSE	0
categorical	22613	both_sexes	1		EUR	categorical-22613-both_sexes-1	0.05476448969413832	0.010452973136640509	5.239130434782609	0.0241	0.0046	1.0053	0.0073	0.0934	0.127	0.07317081195648356	0.020678707726832314	3.538461538461538	0.0322	0.0091	0.998	0.0114	NA	NA	NA	NA	NA	NA	NA	NA	NA	NA	NA	NA	NA	NA	NA	NA	NA	TRUE	0.0322	0.0091	0.07317081195648356	0.020678707726832314	3.538461538461538	TRUE	TRUE	FALSE	TRUE	TRUE	TRUE	FALSE	FALSE	0
categorical	22613	both_sexes	2		EUR	categorical-22613-both_sexes-2	0.06756674721643138	0.019872572710715113	3.4	0.0136	0.004	1.004	0.0068	0.1204	0.2075	0.08247117674946772	0.0402419597391981	2.049382716049383	0.0166	0.0081	0.9987	0.0094	NA	NA	NA	NA	NA	NA	NA	NA	NA	NA	NA	NA	NA	NA	NA	NA	NA	TRUE	0.0166	0.0081	0.08247117674946772	0.0402419597391981	2.049382716049383	TRUE	TRUE	FALSE	TRUE	TRUE	TRUE	FALSE	FALSE	0
categorical	22614	both_sexes	0		CSA	categorical-22614-both_sexes-0	104.18242746207497	30.346330187884128	3.433114541924748	3.7136	1.0817	1.2634	0.0121	0.8399	0.0384	1583.308625970854	96.15609385132001	16.466024799416484	56.4373	3.4275	0.9986	0.0203	NA	NA	15.901763172253554	66.50438799130127	0.23910848069654433	0.566821	2.37056	3.209355163939695	11.917408127163542	0.114398	0.424798	0.2692997612983111	0.0488731	0.234697	1.3711003327220854	6.5842587187814	0.20823913386195822	TRUE	0.0488731	0.234697	1.3711003327220854	6.5842587187814	0.20823913386195822	TRUE	TRUE	FALSE	FALSE	TRUE	TRUE	FALSE	FALSE	0
categorical	22614	both_sexes	0		EUR	categorical-22614-both_sexes-0	-0.004115354991989872	0.08436477733579238	-0.048780487804878044	-2e-4	0.0041	0.9976	0.0073	NA	NA	0.2016523946075037	0.18724865213553918	1.0769230769230766	0.0098	0.0091	0.9846	0.0107	NA	NA	NA	NA	NA	NA	NA	NA	NA	NA	NA	NA	NA	NA	NA	NA	NA	TRUE	0.0098	0.0091	0.2016523946075037	0.18724865213553918	1.0769230769230766	TRUE	TRUE	FALSE	FALSE	TRUE	TRUE	FALSE	FALSE	0
categorical	22614	both_sexes	0		MID	categorical-22614-both_sexes-0	NA	NA	NA	NA	NA	NA	NA	NA	NA	NA	NA	NA	NA	NA	NA	NA	NA	NA	128.17896429512606	157.50743376132917	0.813796283985907	9.79355	12.0344	28.41544359210963	10.953077728357444	2.17109	0.836873	2.5942885001666918	2.1968099999999997	0.373881	28.752069530780552	4.893392013072485	5.875693068115255	TRUE	2.1968099999999997	0.373881	28.752069530780552	4.893392013072485	5.875693068115255	TRUE	TRUE	TRUE	FALSE	FALSE	TRUE	FALSE	FALSE	0
categorical	22614	both_sexes	1		EUR	categorical-22614-both_sexes-1	0.03567866579924586	0.02098745047014463	1.6999999999999997	0.0068	0.004	1.0005	0.006	0.0336	0.4012	0.09024603702162191	0.04879582234308626	1.849462365591398	0.0172	0.0093	0.9907	0.0112	NA	NA	NA	NA	NA	NA	NA	NA	NA	NA	NA	NA	NA	NA	NA	NA	NA	TRUE	0.0172	0.0093	0.09024603702162191	0.04879582234308626	1.849462365591398	TRUE	TRUE	FALSE	TRUE	TRUE	TRUE	FALSE	FALSE	0
categorical	22614	both_sexes	2		EUR	categorical-22614-both_sexes-2	0.10000941275163124	0.08542470672535168	1.170731707317073	0.0048	0.0041	0.9878	0.0062	NA	NA	0.25002353187907805	0.18126706061233158	1.3793103448275863	0.012	0.0087	0.9788	0.0102	NA	NA	NA	NA	NA	NA	NA	NA	NA	NA	NA	NA	NA	NA	NA	NA	NA	TRUE	0.012	0.0087	0.25002353187907805	0.18126706061233158	1.3793103448275863	TRUE	TRUE	FALSE	TRUE	TRUE	TRUE	FALSE	FALSE	0
categorical	22615	both_sexes	0		AFR	categorical-22615-both_sexes-0	-24.04887241348907	7.140630233973368	-3.367892136336991	-4.0216	1.1941	0.9973	0.0063	NA	NA	-69.10403063712941	15.778634063614543	-4.379595239899947	-11.556	2.6386	0.9915	0.0096	NA	NA	14.469388955645256	3.9220783134386132	3.689214696725286	2.41966	0.655874	-6751.576215865749	221937.19815310053	-1129.04	37113.7	-0.030421111341633954	4.51931	0.8675649999999999	27.02514163193885	5.18797493420744	5.209188936851994	TRUE	4.51931	0.8675649999999999	27.02514163193885	5.18797493420744	5.209188936851994	TRUE	TRUE	TRUE	FALSE	TRUE	TRUE	FALSE	FALSE	0
categorical	22615	both_sexes	0		CSA	categorical-22615-both_sexes-0	-4.855115773093017	3.2078264408671795	-1.5135219634203532	-0.9682	0.6397	1.0032	0.0068	NA	NA	-22.48838276803651	8.677228190208798	-2.5916551086454	-4.4846	1.7304	1.0247	0.0124	NA	NA	3.6068766401970658	2.3875515721096816	1.5107010388093807	0.719278	0.476122	1.413479553217126	0.6514891408019746	0.281874	0.129919	2.1696133744871804	0.405863	0.222227	2.03523223818927	1.114374935867736	1.8263442335989775	TRUE	0.405863	0.222227	2.03523223818927	1.114374935867736	1.8263442335989775	TRUE	TRUE	FALSE	FALSE	TRUE	TRUE	FALSE	FALSE	0
categorical	22615	both_sexes	0		EAS	categorical-22615-both_sexes-0	-24.065500527141534	10.117187319580633	-2.3786749979972766	-2.9693	1.2483	1.0439	0.0088	2.2314	0.4474	153.63163316011745	31.211478304658353	4.922279927291612	18.9557	3.851	0.9982	0.0165	NA	NA	-101.26021521437835	154.62122586357077	-0.6548920735095243	-12.4939	19.0778	6.325150748625392	1244.366222151576	0.780423	153.535	0.00508302992802944	4.3715	0.677724	35.43001231078005	5.492798733457875	6.4502658899493	TRUE	4.3715	0.677724	35.43001231078005	5.492798733457875	6.4502658899493	TRUE	TRUE	TRUE	FALSE	TRUE	TRUE	FALSE	FALSE	0
categorical	22615	both_sexes	0		EUR	categorical-22615-both_sexes-0	0.07206230791373949	0.027571665636561195	2.6136363636363638	0.0115	0.0044	0.9924	0.0076	NA	NA	0.08083511061628168	0.04762378609951479	1.6973684210526316	0.0129	0.0076	0.9895	0.0098	NA	NA	NA	NA	NA	NA	NA	NA	NA	NA	NA	NA	NA	NA	NA	NA	NA	TRUE	0.0129	0.0076	0.08083511061628168	0.04762378609951479	1.6973684210526316	TRUE	TRUE	FALSE	FALSE	TRUE	TRUE	FALSE	FALSE	0
categorical	22615	both_sexes	1		AFR	categorical-22615-both_sexes-1	5.843657561167731	2.894596624681817	2.0188158554942297	2.4141	1.1958	0.9733	0.0061	NA	NA	6.3895109972488076	5.924264742637798	1.078532320013075	2.6396	2.4474	0.983	0.009	NA	NA	1.3091405080645122	0.638355623249156	2.0508012468052512	0.540825	0.263714	2.5219639064985766	0.5695054712205351	1.04186	0.235271	4.428340084413293	0.979591	0.26288	2.371233318421714	0.636336812758284	3.7263808581862445	TRUE	0.979591	0.26288	2.371233318421714	0.636336812758284	3.7263808581862445	TRUE	TRUE	FALSE	TRUE	TRUE	TRUE	FALSE	FALSE	0
categorical	22615	both_sexes	1		CSA	categorical-22615-both_sexes-1	0.8159345703290692	1.59898170461223	0.5102838687744348	0.3002	0.5883	0.9904	0.0056	NA	NA	4.352013437744523	3.813311799372699	1.1412687099073415	1.6012	1.403	0.9828	0.0099	NA	NA	-1.6782132457836578	1.6177764666169787	-1.0373579294876638	-0.617451	0.595215	1.1929550499713961	1.089286241238913	0.438914	0.400772	1.0951713193536476	0.311664	0.25700300000000004	0.8470933775051267	0.6985264236451758	1.2126862332346315	TRUE	0.311664	0.25700300000000004	0.8470933775051267	0.6985264236451758	1.2126862332346315	TRUE	TRUE	FALSE	TRUE	TRUE	TRUE	FALSE	FALSE	0
categorical	22615	both_sexes	1		EUR	categorical-22615-both_sexes-1	0.06135063800664566	0.010854343647329618	5.652173913043478	0.026	0.0046	1.0022	0.0066	0.0382	0.1133	0.06158660199897892	0.02005693934832647	3.070588235294117	0.0261	0.0085	1.002	0.0102	0.0336	0.174	NA	NA	NA	NA	NA	NA	NA	NA	NA	NA	NA	NA	NA	NA	NA	TRUE	0.0261	0.0085	0.06158660199897892	0.02005693934832647	3.070588235294117	TRUE	TRUE	FALSE	TRUE	TRUE	TRUE	FALSE	FALSE	0
categorical	22615	both_sexes	2		EUR	categorical-22615-both_sexes-2	0.09846809782525605	0.023444785196489536	4.2	0.0189	0.0045	0.9901	0.007	NA	NA	0.05470449879180892	0.04845255607274504	1.1290322580645162	0.0105	0.0093	1	0.0103	0.0011	0.3274	NA	NA	NA	NA	NA	NA	NA	NA	NA	NA	NA	NA	NA	NA	NA	TRUE	0.0105	0.0093	0.05470449879180892	0.04845255607274504	1.1290322580645162	TRUE	TRUE	FALSE	TRUE	TRUE	TRUE	FALSE	FALSE	0
categorical	22616	both_sexes	0		AFR	categorical-22616-both_sexes-0	-46.433508398266255	8.048577464341863	-5.769157171436028	-6.6328	1.1497	1.015	0.0067	NA	NA	-36.6242827367582	21.236287499418147	-1.7246085379924183	-5.2316	3.0335	0.9815	0.0114	NA	NA	23.423691617456118	6.504268476865633	3.6012799442042485	3.34596	0.929103	11.180571090306817	2.1844428687838935	1.59709	0.312037	5.118271230655338	2.96042	0.495458	20.724684436798242	3.4684979501851716	5.975117971654508	TRUE	2.96042	0.495458	20.724684436798242	3.4684979501851716	5.975117971654508	TRUE	TRUE	TRUE	FALSE	TRUE	TRUE	FALSE	FALSE	0
categorical	22616	both_sexes	0		AMR	categorical-22616-both_sexes-0	-50.70023999055424	19.085678111994294	-2.656454734961287	-7.1363	2.6864	0.9414	0.0081	NA	NA	1027.0565788683898	67.85276852903988	15.136546394990889	144.5631	9.5506	0.7827	0.013	NA	NA	11.52962802414009	15.080058630039447	0.764561220018939	1.62285	2.12259	-14.539259859236509	30.84442805361198	-2.04647	4.3415	-0.47137394909593455	0.7344609999999999	1.21999	5.2180189963569985	8.667486762899015	0.6020221477225224	TRUE	0.7344609999999999	1.21999	5.2180189963569985	8.667486762899015	0.6020221477225224	FALSE	TRUE	FALSE	FALSE	TRUE	TRUE	FALSE	FALSE	0
categorical	22616	both_sexes	0		CSA	categorical-22616-both_sexes-0	-4.732348719553117	4.574978453344699	-1.0343980343980343	-0.5894	0.5698	0.994	0.0069	NA	NA	46.042846508784095	13.182168523519351	3.4928127664758195	5.7345	1.6418	0.9739	0.0122	NA	NA	2.640994230785829	1.169509979880196	2.258205809459079	0.328928	0.145659	16.743313124101967	7.560942760030765	2.08533	0.941693	2.214447808362173	1.0829	0.391079	8.69470720801505	3.1400105274755914	2.7690057507562407	TRUE	1.0829	0.391079	8.69470720801505	3.1400105274755914	2.7690057507562407	TRUE	TRUE	FALSE	FALSE	TRUE	TRUE	FALSE	FALSE	0
categorical	22616	both_sexes	0		EAS	categorical-22616-both_sexes-0	-50.31675641629406	11.365456762773402	-4.427165354330709	-4.9478	1.1176	1.0337	0.0079	NA	NA	494.9872014034785	38.00146638433398	13.025476343395418	48.6736	3.7368	0.9104	0.0149	NA	NA	30.41490196092973	8.281885088437448	3.6724612375258325	2.99079	0.814383	22.371929431303876	58.443729190068545	2.1999	5.74695	0.3827943517865999	24.0047	14.0312	244.1163027499523	142.69058422496974	1.7108087690290208	TRUE	24.0047	14.0312	244.1163027499523	142.69058422496974	1.7108087690290208	TRUE	TRUE	FALSE	FALSE	TRUE	TRUE	FALSE	FALSE	0
categorical	22616	both_sexes	0		EUR	categorical-22616-both_sexes-0	0.08684584447390059	0.03268391996329593	2.6571428571428566	0.0093	0.0035	0.9936	0.0066	NA	NA	0.14567690040783327	0.07283845020391663	2	0.0156	0.0078	0.9879	0.0098	NA	NA	NA	NA	NA	NA	NA	NA	NA	NA	NA	NA	NA	NA	NA	NA	NA	TRUE	0.0156	0.0078	0.14567690040783327	0.07283845020391663	2	TRUE	TRUE	FALSE	FALSE	TRUE	TRUE	FALSE	FALSE	0
categorical	22616	both_sexes	1		AFR	categorical-22616-both_sexes-1	0.26163250636772384	3.4358628392747375	0.07614754098360656	0.0929	1.22	0.9901	0.0057	NA	NA	12.39388949432809	6.517155898660386	1.901732855105657	4.4008	2.3141	0.9802	0.0084	NA	NA	6.372117426346739	2.770747384335528	2.299782889761666	2.2626	0.983832	5.0185564445334405	1.3629279324718462	1.78198	0.483946	3.682187682096763	2.97857	0.912766	8.388490145228324	2.570605557666758	3.2632350460030284	TRUE	2.97857	0.912766	8.388490145228324	2.570605557666758	3.2632350460030284	TRUE	TRUE	FALSE	TRUE	TRUE	TRUE	FALSE	FALSE	0
categorical	22616	both_sexes	1		CSA	categorical-22616-both_sexes-1	1.809487239221269	2.1320123445983334	0.8487226839027391	0.5515	0.6498	0.9841	0.0062	NA	NA	-7.532257216827322	4.247291443648111	-1.7734260332174585	-2.2957	1.2945	1.0043	0.0099	NA	NA	-1.3103345245078526	3.4929501722621414	-0.3751369071661391	-0.399367	1.06459	-0.5909919845466762	0.9146818550550612	-0.180124	0.278779	-0.6461175339605925	0.778389	0.5181520000000001	2.5539165233911234	1.7000714995049488	1.5022406552517404	TRUE	0.778389	0.5181520000000001	2.5539165233911234	1.7000714995049488	1.5022406552517404	TRUE	TRUE	FALSE	TRUE	TRUE	TRUE	FALSE	FALSE	0
categorical	22616	both_sexes	1		EUR	categorical-22616-both_sexes-1	0.09243623119754243	0.01645645025107763	5.617021276595746	0.0264	0.0047	1.0011	0.0068	0.0189	0.1185	0.1334022882055442	0.03116221430523211	4.280898876404494	0.0381	0.0089	0.9865	0.0102	NA	NA	NA	NA	NA	NA	NA	NA	NA	NA	NA	NA	NA	NA	NA	NA	NA	TRUE	0.0381	0.0089	0.1334022882055442	0.03116221430523211	4.280898876404494	TRUE	TRUE	TRUE	TRUE	TRUE	TRUE	FALSE	FALSE	0
categorical	22618	both_sexes	0		EUR	categorical-22618-both_sexes-0	0.07524746342336072	0.018241809314754116	4.125	0.0165	0.004	0.9979	0.0065	NA	NA	0.10625853925844271	0.03693966386237708	2.8765432098765435	0.0233	0.0081	0.9897	0.0087	NA	NA	NA	NA	NA	NA	NA	NA	NA	NA	NA	NA	NA	NA	NA	NA	NA	TRUE	0.0233	0.0081	0.10625853925844271	0.03693966386237708	2.8765432098765435	TRUE	TRUE	FALSE	TRUE	TRUE	TRUE	FALSE	FALSE	0
categorical	22618	both_sexes	1		EUR	categorical-22618-both_sexes-1	0.0917656393672836	0.029314023686771152	3.1304347826086953	0.0144	0.0046	0.9975	0.0069	NA	NA	0.12299144720753984	0.059902570142532356	2.0531914893617023	0.0193	0.0094	0.991	0.0108	NA	NA	NA	NA	NA	NA	NA	NA	NA	NA	NA	NA	NA	NA	NA	NA	NA	TRUE	0.0193	0.0094	0.12299144720753984	0.059902570142532356	2.0531914893617023	TRUE	TRUE	FALSE	TRUE	TRUE	TRUE	FALSE	FALSE	0
categorical	22619	both_sexes	0		EUR	categorical-22619-both_sexes-0	0.09674389627395416	0.018789103821801018	5.148936170212765	0.0242	0.0047	1.0009	0.0067	0.0167	0.1279	0.14871375790872293	0.03358052597938905	4.428571428571429	0.0372	0.0084	0.9849	0.0097	NA	NA	NA	NA	NA	NA	NA	NA	NA	NA	NA	NA	NA	NA	NA	NA	NA	TRUE	0.0372	0.0084	0.14871375790872293	0.03358052597938905	4.428571428571429	TRUE	TRUE	TRUE	TRUE	TRUE	TRUE	FALSE	FALSE	0
categorical	22619	both_sexes	1		EUR	categorical-22619-both_sexes-1	0.015202155215172779	0.09121293129103668	0.16666666666666666	6e-4	0.0036	1.0043	0.0061	0.7661	1.1076	0.10641508650620944	0.2001617103331083	0.531645569620253	0.0042	0.0079	0.9987	0.01	NA	NA	NA	NA	NA	NA	NA	NA	NA	NA	NA	NA	NA	NA	NA	NA	NA	TRUE	0.0042	0.0079	0.10641508650620944	0.2001617103331083	0.531645569620253	TRUE	TRUE	FALSE	TRUE	TRUE	TRUE	FALSE	FALSE	0
categorical	22620	both_sexes	0		AFR	categorical-22620-both_sexes-0	-4.285086411592396	3.4558317394732665	-1.2399580577512503	-1.5373000000000001	1.2398	0.9966	0.006	NA	NA	6.190281599469454	7.271239454420038	0.8513378823890209	2.2208	2.6086	0.9867	0.0094	NA	NA	2.5150137429948223	1.4518339932502087	1.7323011822890866	0.902276	0.520854	-0.4797802728868337	0.5383103219798	-0.172124	0.193122	-0.8912708029121489	0.215521	0.280598	0.6007455334110484	0.7821418571001125	0.7680774631323103	TRUE	0.215521	0.280598	0.6007455334110484	0.7821418571001125	0.7680774631323103	TRUE	TRUE	FALSE	FALSE	TRUE	TRUE	FALSE	FALSE	0
categorical	22620	both_sexes	0		AMR	categorical-22620-both_sexes-0	-48.88268192176563	12.08602306615335	-4.044563017479301	-10.9911	2.7175	0.9923	0.0075	NA	NA	452.619896022972	38.3804059812267	11.792993962710176	101.77	8.6297	0.9143	0.0123	NA	NA	1.7706746507185402	53.03440318478464	0.03338728343089076	0.39813	11.9246	8.983239628397367	7.098531626651717	2.01985	1.59608	1.265506741516716	0.653621	0.760269	2.906965402952059	3.3812800995331522	0.8597233347670366	TRUE	0.653621	0.760269	2.906965402952059	3.3812800995331522	0.8597233347670366	FALSE	TRUE	FALSE	FALSE	TRUE	TRUE	FALSE	FALSE	0
categorical	22620	both_sexes	0		EAS	categorical-22620-both_sexes-0	4.287424903755418	3.1734567469437147	1.351026733824099	1.3948	1.0324	0.9606	0.007	NA	NA	-3.983112410586658	6.765573711762027	-0.5887323943661972	-1.2958	2.201	0.9721	0.0107	NA	NA	-5.012457103388907	39.540643998750944	-0.12676720954639095	-1.63067	12.8635	8.753441280774522	2.2075934845346095	2.8477	0.718182	3.965150894898508	4.83038	1.45603	14.847929098510248	4.475637569984945	3.3175003262295415	TRUE	4.83038	1.45603	14.847929098510248	4.475637569984945	3.3175003262295415	TRUE	TRUE	FALSE	FALSE	TRUE	TRUE	FALSE	FALSE	0
categorical	22620	both_sexes	0		EUR	categorical-22620-both_sexes-0	0.004669946000257617	0.016132540728162677	0.2894736842105263	0.0011	0.0038	1.0043	0.0062	0.6312	0.9063	-6.412260398899184e-5	0.03948227072945076	-0.001624086021505376	-1.5104e-5	0.0093	1.0034	0.0109	0.4973	1.6052	NA	NA	NA	NA	NA	NA	NA	NA	NA	NA	NA	NA	NA	NA	NA	TRUE	-1.5104e-5	0.0093	-6.412260398899184e-5	0.03948227072945076	-0.001624086021505376	TRUE	TRUE	FALSE	FALSE	TRUE	TRUE	FALSE	FALSE	0
categorical	22620	both_sexes	0		MID	categorical-22620-both_sexes-0	-29.196223420881324	12.016908946715791	-2.429595127194554	-6.781	2.791	1.0052	0.0075	NA	NA	320.48850742112813	34.03183446998792	9.4173150643337	74.4354	7.9041	0.9699	0.0124	NA	NA	6.965932155755122	16.128835991607414	0.4318930491561711	1.61788	3.74602	8.818542539700974	4.346366561963881	2.04816	1.00947	2.0289458824927933	2.8441400000000003	0.636737	12.245708137481998	2.741530115372617	4.4667421557095	TRUE	2.8441400000000003	0.636737	12.245708137481998	2.741530115372617	4.4667421557095	TRUE	TRUE	TRUE	FALSE	TRUE	TRUE	FALSE	FALSE	0
categorical	22620	both_sexes	1		AFR	categorical-22620-both_sexes-1	-0.8568045439527486	1.8089496707805042	-0.47364753027267187	-0.5437	1.1479	1.002	0.0057	NA	NA	-2.2832887690512003	3.8676759099194977	-0.5903516277553682	-1.4489	2.4543	1.0045	0.0088	NA	NA	1.0584711510783276	0.2813256339644008	3.762441183060721	0.671671	0.17852	0.6706004459043527	0.40818534077466423	0.425541	0.259021	1.6428822373475507	1.07573	0.34181100000000003	1.69521859861374	0.5386522309601489	3.1471485704087936	TRUE	1.07573	0.34181100000000003	1.69521859861374	0.5386522309601489	3.1471485704087936	TRUE	TRUE	FALSE	TRUE	TRUE	TRUE	FALSE	FALSE	0
categorical	22620	both_sexes	1		AMR	categorical-22620-both_sexes-1	7.207028702129906	4.631953429158669	1.5559372114496766	4.2127	2.7075	0.9799	0.0071	NA	NA	-7.070850126705703	11.181013788221382	-0.632397943570598	-4.1331	6.5356	0.9926	0.0112	NA	NA	6.725818781334431	86.76303148506393	0.07751940735833171	3.93142	50.7153	0.09591265783033684	1.188380472772217	0.0560635	0.69464	0.08070871242658068	0.6733819999999999	0.665858	1.1520125813605622	1.139140626567953	1.011299706544038	TRUE	0.6733819999999999	0.665858	1.1520125813605622	1.139140626567953	1.011299706544038	FALSE	TRUE	FALSE	TRUE	TRUE	TRUE	FALSE	FALSE	0
categorical	22620	both_sexes	1		CSA	categorical-22620-both_sexes-1	-0.7402031471278399	0.9169407808647883	-0.8072529465095194	-0.4452	0.5515	0.9973	0.0059	NA	NA	-3.002378353736418	2.2729823055670937	-1.3208982517738277	-1.8058	1.3671	1.008	0.01	NA	NA	0.5709855916354092	0.31640525541558057	1.8046021103077179	0.343423	0.190304	9.142755839985576e-4	0.23577432140140323	5.49897e-4	0.141808	0.0038777572492384076	0.23779099999999995	0.13574	0.3953585951452744	0.2256854788659771	1.7518122881980251	TRUE	0.23779099999999995	0.13574	0.3953585951452744	0.2256854788659771	1.7518122881980251	TRUE	TRUE	FALSE	TRUE	TRUE	TRUE	FALSE	FALSE	0
categorical	22620	both_sexes	1		EAS	categorical-22620-both_sexes-1	1.5991732839099135	1.7500098112204292	0.9138081819065205	0.9404	1.0291	0.9917	0.006	NA	NA	1.7000143895414084	4.2900833269331455	0.3962660535912478	0.9997	2.5228	0.9867	0.0113	NA	NA	1.5165549993230578	0.3806318103829474	3.984309660817042	0.891816	0.223832	1.6411677375957443	0.6793986685533181	0.965095	0.399523	2.415618124613602	3.98397	1.20358	6.774838779135025	2.0467173341644975	3.3100998687249703	TRUE	3.98397	1.20358	6.774838779135025	2.0467173341644975	3.3100998687249703	TRUE	TRUE	FALSE	TRUE	TRUE	TRUE	FALSE	FALSE	0
categorical	22620	both_sexes	1		EUR	categorical-22620-both_sexes-1	0.0530494846239077	0.007957422693586154	6.666666666666667	0.03	0.0045	0.9959	0.0067	NA	NA	0.07515343655053591	0.016091677002585333	4.6703296703296715	0.0425	0.0091	0.9812	0.0104	NA	NA	NA	NA	NA	NA	NA	NA	NA	NA	NA	NA	NA	NA	NA	NA	NA	TRUE	0.0425	0.0091	0.07515343655053591	0.016091677002585333	4.6703296703296715	TRUE	TRUE	TRUE	TRUE	TRUE	TRUE	FALSE	FALSE	0
categorical	22620	both_sexes	1		MID	categorical-22620-both_sexes-1	7.730826220149929	4.0428672049486645	1.9122137404580157	4.6593	2.4366	0.9987	0.0062	NA	NA	16.887756176101128	10.998669510040102	1.535436278059377	10.1781	6.6288	0.9897	0.0111	NA	NA	1.8802833467388886	38.19402805719212	0.04922977340654758	1.13323	23.0192	0.7668406182289728	0.44628667845221104	0.462168	0.268973	1.7182691199488427	1.04404	0.473214	1.7322970847306103	0.7851684156293925	2.206274539637458	TRUE	1.04404	0.473214	1.7322970847306103	0.7851684156293925	2.206274539637458	TRUE	TRUE	FALSE	TRUE	TRUE	TRUE	FALSE	FALSE	0
categorical	22630	both_sexes	0		EUR	categorical-22630-both_sexes-0	0.04486271316797553	0.052217256310266594	0.8591549295774649	0.0122	0.0142	0.9982	0.0064	NA	NA	0.06435225249504686	0.11877587174800079	0.54179566563467485	0.0175	0.0323	0.9952	0.0109	NA	NA	NA	NA	NA	NA	NA	NA	NA	NA	NA	NA	NA	NA	NA	NA	NA	TRUE	0.0175	0.0323	0.06435225249504686	0.11877587174800079	0.54179566563467485	TRUE	TRUE	FALSE	TRUE	TRUE	TRUE	FALSE	FALSE	0
categorical	22630	both_sexes	1		AFR	categorical-22630-both_sexes-1	5.65942462920934	4.897051782074182	1.1556799644075337	3.1171	2.6972	0.9873	0.0066	NA	NA	9.744537527647315	9.306250303788238	1.047096006399126	5.3671	5.1257	0.9852	0.0091	NA	NA	-5.25766739269096	12.914839321637755	-0.40710281109592816	-2.89582	7.11324	1.836467042507124	1.2710946797862384	1.01149	0.700094	1.4447916994003664	0.202415	0.511	0.36750583437214357	0.9277745293785804	0.3961154598825832	TRUE	0.202415	0.511	0.36750583437214357	0.9277745293785804	0.3961154598825832	TRUE	TRUE	FALSE	TRUE	TRUE	TRUE	FALSE	FALSE	0
categorical	22630	both_sexes	1		CSA	categorical-22630-both_sexes-1	8.451299178167853	3.2336596431299727	2.6135401096163426	4.1963	1.6056	0.9686	0.0061	NA	NA	-3.7850896445555997	7.702498321593535	-0.4914106419139757	-1.8794	3.8245	0.9831	0.0099	NA	NA	0.40282384541688787	2.4174707374406026	0.16663028808504254	0.200013	1.20034	-0.5590871850100689	1.6111000248007208	-0.277602	0.799955	-0.34702201998862436	2.5425	6.09361	5.1205652981178105	12.272459353496036	0.417240355060465	TRUE	2.5425	6.09361	5.1205652981178105	12.272459353496036	0.417240355060465	TRUE	TRUE	FALSE	TRUE	TRUE	TRUE	FALSE	FALSE	0
categorical	22630	both_sexes	1		EUR	categorical-22630-both_sexes-1	0.035578903276587845	0.027630424885009705	1.2876712328767126	0.0188	0.0146	0.997	0.0069	NA	NA	0.0024602433116789465	0.053746853885909295	0.045774647887323945	0.0013	0.0284	1.0009	0.0099	0.1072	1.1625	NA	NA	NA	NA	NA	NA	NA	NA	NA	NA	NA	NA	NA	NA	NA	TRUE	0.0013	0.0284	0.0024602433116789465	0.053746853885909295	0.045774647887323945	TRUE	TRUE	FALSE	TRUE	TRUE	TRUE	FALSE	FALSE	0
categorical	22630	both_sexes	9		AFR	categorical-22630-both_sexes-9	2.178783287703598	5.549350300858465	0.3926195265356645	1.015	2.5852	0.9706	0.0059	NA	NA	18.770593675857484	11.305202032531794	1.6603501310143167	8.7444	5.2666	0.9669	0.0095	NA	NA	0.8601149512807436	2.533420516237107	0.33950737580600066	0.40069	1.18021	0.861731329424232	1.3613918081225242	0.401443	0.634213	0.6329781950228077	0.115314	0.505875	0.2475312473283278	1.0859034440069533	0.22794959229058565	TRUE	0.115314	0.505875	0.2475312473283278	1.0859034440069533	0.22794959229058565	TRUE	TRUE	FALSE	FALSE	TRUE	TRUE	FALSE	FALSE	0
categorical	22630	both_sexes	9		CSA	categorical-22630-both_sexes-9	7.34071263370788	3.12265035085196	2.350795577130528	3.4867	1.4832	0.97	0.0061	NA	NA	-3.4672956194836115	9.068570739792161	-0.3823420160653758	-1.6469	4.3074	0.9818	0.0112	NA	NA	0.8491305704935027	1.7793612044748481	0.4772109048787039	0.403321	0.845163	1.0245038523001486	0.4899815678630517	0.48662	0.232732	2.090902841036041	-4.4343	8.29595	-9.335739246752189	17.465851657328958	-0.5345138290370604	TRUE	-4.4343	8.29595	-9.335739246752189	17.465851657328958	-0.5345138290370604	TRUE	TRUE	FALSE	FALSE	TRUE	TRUE	FALSE	FALSE	0
categorical	22630	both_sexes	9		EAS	categorical-22630-both_sexes-9	8.978799715936368	8.874170955063759	1.0117902575240458	3.261	3.223	0.9236	0.0067	NA	NA	58.79888556080734	22.19589026374665	2.649088856636027	21.3551	8.0613	0.8987	0.012	NA	NA	3.6810876124583896	3.3338027280146445	1.1041707961678229	1.33693	1.2108	4.700364480548695	52.721606587175096	1.70712	19.1479	0.08915442424495637	1.36653	0.259583	3.762587910401265	0.7147328324630207	5.264327787258796	TRUE	1.36653	0.259583	3.762587910401265	0.7147328324630207	5.264327787258796	TRUE	TRUE	TRUE	FALSE	TRUE	TRUE	FALSE	FALSE	0
categorical	22630	both_sexes	9		EUR	categorical-22630-both_sexes-9	0.0355915514311802	0.028596680051641895	1.2446043165467626	0.0173	0.0139	0.9923	0.0067	NA	NA	0.023659123783732503	0.06130799032654162	0.3859060402684564	0.0115	0.0298	0.994	0.0102	NA	NA	NA	NA	NA	NA	NA	NA	NA	NA	NA	NA	NA	NA	NA	NA	NA	TRUE	0.0115	0.0298	0.023659123783732503	0.06130799032654162	0.3859060402684564	TRUE	TRUE	FALSE	FALSE	TRUE	TRUE	FALSE	FALSE	0
categorical	22630	both_sexes	9		MID	categorical-22630-both_sexes-9	0.5907959371450561	12.9364623665337	0.045669049266005686	0.2971	6.5055	0.8653	0.0065	NA	NA	-82.94448836568449	38.9286996416028	-2.1306770873240874	-41.7112	19.5765	0.8856	0.0117	NA	NA	-55.32005551603223	357.4245820744755	-0.15477406504879218	-27.8194	179.742	-8.032995286195403	3649.3331805111548	-4.03964	1835.18	-0.0022012227683388	0.849295	650.98	1.688859089322149	1294.501309871049	0.001304640695566684	TRUE	0.849295	650.98	1.688859089322149	1294.501309871049	0.001304640695566684	TRUE	TRUE	FALSE	FALSE	TRUE	TRUE	FALSE	FALSE	0
categorical	22640	both_sexes	0		AFR	categorical-22640-both_sexes-0	-4.639769338065313	4.426432551705767	-1.0481961001026288	-2.6555	2.5334	0.9991	0.0058	NA	NA	-2.4270772312206845	10.088506178869938	-0.24057845514374787	-1.3891	5.774	0.9978	0.0097	NA	NA	1.0265850026662682	0.5593984072991921	1.8351589659017444	0.58755	0.320163	2.609820019798448	1.2482455928768943	1.49369	0.714414	2.0907904940272726	1.08875	0.565326	1.9022966924566411	0.9877545625347811	1.925879934763305	TRUE	1.08875	0.565326	1.9022966924566411	0.9877545625347811	1.925879934763305	TRUE	TRUE	FALSE	TRUE	TRUE	TRUE	FALSE	FALSE	0
categorical	22640	both_sexes	0		CSA	categorical-22640-both_sexes-0	8.236633020814189	3.285730328061291	2.506789114879712	4.4493	1.7749	0.9699	0.0072	NA	NA	9.722051926237807	7.7003345949652084	1.2625492835849599	5.2517	4.1596	0.9685	0.0111	NA	NA	-1.4714699629356236	2.4534958775101425	-0.5997442165783874	-0.794865	1.32534	-0.24052345728436497	0.44106981927632843	-0.129927	0.238259	-0.5453183300525897	-0.927227	1.4304	-1.7165011408514776	2.647985047754167	-0.6482291666666669	TRUE	-0.927227	1.4304	-1.7165011408514776	2.647985047754167	-0.6482291666666669	TRUE	TRUE	FALSE	TRUE	TRUE	TRUE	FALSE	FALSE	0
categorical	22640	both_sexes	0		EUR	categorical-22640-both_sexes-0	-0.011058758110141995	0.02030189921712635	-0.5447154471544715	-0.0067	0.0123	1.0022	0.0065	NA	NA	0.05991536110420215	0.050342107814825496	1.1901639344262296	0.0363	0.0305	0.9872	0.0105	NA	NA	NA	NA	NA	NA	NA	NA	NA	NA	NA	NA	NA	NA	NA	NA	NA	TRUE	0.0363	0.0305	0.05991536110420215	0.050342107814825496	1.1901639344262296	TRUE	TRUE	FALSE	TRUE	TRUE	TRUE	FALSE	FALSE	0
categorical	22640	both_sexes	1		AFR	categorical-22640-both_sexes-1	9.257826019913763	4.634664601727097	1.997518011651556	5.7946	2.9009	0.9873	0.0065	NA	NA	-2.4835692796665767	8.907458221244816	-0.27881907700034075	-1.5545	5.5753	0.996	0.0103	NA	NA	0.806333224574669	0.5370516862150919	1.501407118293133	0.504695	0.336148	1.6422871467659468	0.4937773488017443	1.02793	0.309062	3.32596695808608	0.819674	0.305728	1.3095639535165142	0.4884507357567727	2.681056363826669	TRUE	0.819674	0.305728	1.3095639535165142	0.4884507357567727	2.681056363826669	TRUE	TRUE	FALSE	TRUE	TRUE	TRUE	FALSE	FALSE	0
categorical	22640	both_sexes	1		CSA	categorical-22640-both_sexes-1	4.519339742817972	2.7692739479304236	1.631958350020024	2.8525	1.7479	0.9871	0.0065	NA	NA	11.264365189653713	7.022127119410277	1.6041243626190154	7.1098	4.4322	0.977	0.0119	NA	NA	0.7041868039023077	1.1209641966264778	0.6281974089998107	0.44446600000000003	0.707526	0.19000080607106135	0.37798791159413964	0.119924	0.238577	0.5026637102486828	1.28829	9.48514	2.041093846546876	15.027719603222595	0.1358219277733381	TRUE	1.28829	9.48514	2.041093846546876	15.027719603222595	0.1358219277733381	TRUE	TRUE	FALSE	TRUE	TRUE	TRUE	FALSE	FALSE	0
categorical	22640	both_sexes	1		EAS	categorical-22640-both_sexes-1	-7.147774617170794	5.260904147882597	-1.3586589712050965	-4.3079	3.1707	0.9954	0.0072	NA	NA	-10.054736507948952	13.50907666800092	-0.7442948733695252	-6.0599	8.1418	0.9968	0.0121	NA	NA	2.8780084176080227	1.0192120323335043	2.8237582821886145	1.73455	0.61427	1.212057096670024	0.6769521134156697	0.730496	0.407993	1.7904620912613696	1.12851	0.425391	1.872451805571952	0.705819306894984	2.6528770002186217	TRUE	1.12851	0.425391	1.872451805571952	0.705819306894984	2.6528770002186217	TRUE	TRUE	FALSE	TRUE	TRUE	TRUE	FALSE	FALSE	0
categorical	22640	both_sexes	1		EUR	categorical-22640-both_sexes-1	-0.03502963525768192	0.020420863603132954	-1.7153846153846157	-0.0223	0.013	1.0195	0.0068	3.6204	1.2689	0.05733550165495022	0.04461173279453662	1.2852112676056335	0.0365	0.0284	1.0009	0.0096	0.1684	1.7818	NA	NA	NA	NA	NA	NA	NA	NA	NA	NA	NA	NA	NA	NA	NA	TRUE	0.0365	0.0284	0.05733550165495022	0.04461173279453662	1.2852112676056335	TRUE	TRUE	FALSE	TRUE	TRUE	TRUE	FALSE	FALSE	0
categorical	22640	both_sexes	9		AFR	categorical-22640-both_sexes-9	1.7384087148763978	4.388375503854571	0.39613946284894036	1.0487	2.6473	0.9953	0.007	NA	NA	9.593489802235318	8.355700360642674	1.1481371265325557	5.7873	5.0406	0.9864	0.0096	NA	NA	1.440818737464325	0.6187306105047492	2.3286689118046566	0.869178	0.373251	2.0871016424765223	7.6418703226908535	1.25905	4.60998	0.27311398314092467	0.33626300000000003	0.266855	0.5574163532854794	0.44236011977528483	1.2600963069831932	TRUE	0.33626300000000003	0.266855	0.5574163532854794	0.44236011977528483	1.2600963069831932	TRUE	TRUE	FALSE	TRUE	TRUE	TRUE	FALSE	FALSE	0
categorical	22640	both_sexes	9		CSA	categorical-22640-both_sexes-9	1.627736508170933	2.9724323043865764	0.5476109601449277	0.9673	1.7664	0.985	0.0067	NA	NA	-2.789852534784027	6.576742060254788	-0.42419977995547936	-1.6579	3.9083	0.9914	0.0108	NA	NA	0.5250169619971121	0.8369305189924059	0.6273124830352566	0.311997	0.497355	0.346714775568108	0.44589513538934916	0.206039	0.264978	0.7775702133762048	0.171368	1.02231	0.2883717046751126	1.7203052927408522	0.16762821453375198	TRUE	0.171368	1.02231	0.2883717046751126	1.7203052927408522	0.16762821453375198	TRUE	TRUE	FALSE	TRUE	TRUE	TRUE	FALSE	FALSE	0
categorical	22640	both_sexes	9		EUR	categorical-22640-both_sexes-9	0.041800576205616904	0.022315845464353248	1.873134328358209	0.0251	0.0134	0.9899	0.0067	NA	NA	-0.03846985300198209	0.046130516370342156	-0.8339350180505417	-0.0231	0.0277	1.0046	0.0098	0.8367	1.7814	NA	NA	NA	NA	NA	NA	NA	NA	NA	NA	NA	NA	NA	NA	NA	TRUE	-0.0231	0.0277	-0.03846985300198209	0.046130516370342156	-0.8339350180505417	TRUE	TRUE	FALSE	TRUE	TRUE	TRUE	FALSE	FALSE	0
categorical	22650	both_sexes	0		EUR	categorical-22650-both_sexes-0	0.19846315915803545	0.08488116653220591	2.3381294964028783	0.0325	0.0139	0.9877	0.0071	NA	NA	0.2296066087489887	0.1929672562890437	1.1898734177215189	0.0376	0.0316	0.9865	0.0117	NA	NA	NA	NA	NA	NA	NA	NA	NA	NA	NA	NA	NA	NA	NA	NA	NA	TRUE	0.0376	0.0316	0.2296066087489887	0.1929672562890437	1.1898734177215189	TRUE	TRUE	FALSE	TRUE	TRUE	TRUE	FALSE	FALSE	0
categorical	22650	both_sexes	1		EUR	categorical-22650-both_sexes-1	0.08109416616385529	0.05580673800523374	1.4531250000000002	0.0186	0.0128	0.9957	0.006	NA	NA	-0.03051930984661221	0.12469318023044415	-0.2447552447552448	-0.007	0.0286	1.0034	0.01	0.4741	1.3752	NA	NA	NA	NA	NA	NA	NA	NA	NA	NA	NA	NA	NA	NA	NA	TRUE	-0.007	0.0286	-0.03051930984661221	0.12469318023044415	-0.2447552447552448	TRUE	TRUE	FALSE	TRUE	TRUE	TRUE	FALSE	FALSE	0
categorical	22650	both_sexes	9		AFR	categorical-22650-both_sexes-9	3.524513902211097	10.113291973865923	0.34850312947741496	0.9243	2.6522	0.9763	0.0066	NA	NA	-21.375111035631857	23.6458543319282	-0.9039686507232587	-5.6056	6.2011	0.9615	0.0111	NA	NA	1.0468336320327976	3.4279987324838816	0.3053774851527661	0.274531	0.898989	2.176935477938346	1.2532062566152564	0.570899	0.328652	1.737092730304395	0.14369	0.3304	0.5479145327368956	1.2598716794228568	0.4348970944309928	TRUE	0.14369	0.3304	0.5479145327368956	1.2598716794228568	0.4348970944309928	TRUE	TRUE	FALSE	TRUE	TRUE	TRUE	FALSE	FALSE	0
categorical	22650	both_sexes	9		CSA	categorical-22650-both_sexes-9	-20.094554292123888	8.275646677059868	-2.4281551733988462	-4.25	1.7503	0.9955	0.0084	NA	NA	156.45667253151876	23.940888390157486	6.535123926138047	33.0906	5.0635	0.9533	0.0127	NA	NA	-0.4280617605394977	2.3147980918442386	-0.1849240165039421	-0.0905351	0.48958	9.420374333451894	9.871012443941854	1.99241	2.08772	0.9543473262698062	0.357014	0.666404	1.68800875436431	3.150845025526712	0.5357320784389049	TRUE	0.357014	0.666404	1.68800875436431	3.150845025526712	0.5357320784389049	TRUE	TRUE	FALSE	TRUE	TRUE	TRUE	FALSE	FALSE	0
categorical	22650	both_sexes	9		EAS	categorical-22650-both_sexes-9	-66.2343616505562	17.86825876357867	-3.706816793226847	-12.7407	3.4371	0.9247	0.007	NA	NA	512.1849479247936	53.44101900958249	9.584116422498491	98.5228	10.2798	0.8402	0.013	NA	NA	5.536139804634778	6.920278728670395	0.7999879804983586	1.06492	1.33117	4.701227205656493	1.463537811497762	0.904318	0.281523	3.21223487956579	0.872862	0.14842	4.537698664832214	0.7715827196445684	5.881026815793019	TRUE	0.872862	0.14842	4.537698664832214	0.7715827196445684	5.881026815793019	TRUE	TRUE	TRUE	TRUE	TRUE	TRUE	FALSE	FALSE	0
categorical	22650	both_sexes	9		EUR	categorical-22650-both_sexes-9	0.2245887423697832	0.08005143292388311	2.805555555555556	0.0404	0.0144	0.9909	0.0067	NA	NA	0.2612789824598963	0.17622433497827047	1.4826498422712933	0.047	0.0317	0.9888	0.0108	NA	NA	NA	NA	NA	NA	NA	NA	NA	NA	NA	NA	NA	NA	NA	NA	NA	TRUE	0.047	0.0317	0.2612789824598963	0.17622433497827047	1.4826498422712933	TRUE	TRUE	FALSE	TRUE	TRUE	TRUE	FALSE	FALSE	0
categorical	22660	both_sexes	101		AFR	categorical-22660-both_sexes-101	-0.6020423758564296	3.487268849624524	-0.17264008076728923	-0.342	1.981	0.9907	0.0064	NA	NA	-6.7198139220957565	8.156441942377723	-0.8238658436569256	-3.8173	4.6334	0.9992	0.0109	NA	NA	-3.6368288503635946	10.125490186571316	-0.35917558393240556	-2.06596	5.75195	1.0780202468526063	0.8275442131289695	0.612387	0.4701	1.3026738991703892	0.6005189999999999	0.322968	1.0571283201956936	0.5685392457473666	1.8593761611057438	TRUE	0.6005189999999999	0.322968	1.0571283201956936	0.5685392457473666	1.8593761611057438	TRUE	TRUE	FALSE	TRUE	TRUE	TRUE	FALSE	FALSE	0
categorical	22660	both_sexes	101		CSA	categorical-22660-both_sexes-101	2.5842192833519237	1.8442989247092028	1.4011932928711037	1.3621	0.9721	0.9799	0.0061	NA	NA	-6.58623980776463	4.270289085212913	-1.542340501155145	-3.4715	2.2508	1.0011	0.0104	NA	NA	-0.07910090135594676	2.9415438996256933	-0.026890947085988492	-0.0416928	1.55044	-0.14420364786538656	1.9204348323818499	-0.0760074	1.01223	-0.07508906078658013	0.0756785	0.254866	0.14357964836293116	0.48353985160470697	0.2969344675241107	TRUE	0.0756785	0.254866	0.14357964836293116	0.48353985160470697	0.2969344675241107	TRUE	TRUE	FALSE	TRUE	TRUE	TRUE	FALSE	FALSE	0
categorical	22660	both_sexes	101		EAS	categorical-22660-both_sexes-101	3.6180869739512973	2.921459536038482	1.2384518523427666	1.8687	1.5089	0.9783	0.0065	NA	NA	7.486131152556692	7.844319245980458	0.9543378995433789	3.8665	4.0515	0.9788	0.0125	NA	NA	-2.36005294377278	254.33290784943674	-0.009279384896467721	-1.21894	131.36	1.7975214472785415	0.5454488286657097	0.928399	0.281718	3.29549052598698	1.54141	5.92586	2.9844038328882476	11.473364839438666	0.26011583128862303	TRUE	1.54141	5.92586	2.9844038328882476	11.473364839438666	0.26011583128862303	TRUE	TRUE	FALSE	TRUE	TRUE	TRUE	FALSE	FALSE	0
categorical	22660	both_sexes	101		EUR	categorical-22660-both_sexes-101	0.010555935727376986	0.010360455436129264	1.0188679245283019	0.0054	0.0053	1.0013	0.007	0.1251	0.668	0.014465541552331424	0.023457634949726632	0.6166666666666667	0.0074	0.012	1.0008	0.0107	0.0718	1.0219	NA	NA	NA	NA	NA	NA	NA	NA	NA	NA	NA	NA	NA	NA	NA	TRUE	0.0074	0.012	0.014465541552331424	0.023457634949726632	0.6166666666666667	TRUE	TRUE	FALSE	TRUE	TRUE	TRUE	FALSE	FALSE	0
categorical	22660	both_sexes	102		EUR	categorical-22660-both_sexes-102	0.022840610309156933	0.02719120274899635	0.84	0.0042	0.005	1.0017	0.0066	0.1987	0.7625	-0.06308359037767153	0.06145211821273175	-1.0265486725663717	-0.0116	0.0113	1.0149	0.0102	1.7137	1.1771	NA	NA	NA	NA	NA	NA	NA	NA	NA	NA	NA	NA	NA	NA	NA	TRUE	-0.0116	0.0113	-0.06308359037767153	0.06145211821273175	-1.0265486725663717	TRUE	TRUE	FALSE	TRUE	TRUE	TRUE	FALSE	FALSE	0
categorical	22660	both_sexes	103		AFR	categorical-22660-both_sexes-103	-1.1746815660166046	3.5259434290293665	-0.33315383234607787	-0.7424	2.2284	1.0056	0.007	1.9335	2.4174	14.206463416594941	6.536539624691804	2.1733920747500663	8.9785	4.1311	0.9858	0.0093	NA	NA	1.362844223814461	0.35097251019123543	3.883051191308071	0.861319	0.221815	1.3041876770286294	0.4247461201259394	0.824248	0.26844	3.0705111011771717	0.963202	0.15808599999999998	1.5240512308059342	0.2501356546946403	6.0928988019179435	TRUE	0.963202	0.15808599999999998	1.5240512308059342	0.2501356546946403	6.0928988019179435	TRUE	TRUE	TRUE	FALSE	TRUE	TRUE	FALSE	FALSE	0
categorical	22660	both_sexes	103		CSA	categorical-22660-both_sexes-103	0.1464626474759412	1.6182336416244234	0.09050772626931568	0.082	0.906	0.9927	0.006	NA	NA	-3.8619699557619516	3.282549433308351	-1.1765153988464465	-2.1622	1.8378	1.0043	0.0088	NA	NA	1.157458580405418	2.027489573528843	0.5708826301833271	0.648026	1.13513	9.114709917098802	17.12700263116558	5.10305	9.58889	0.5321835999787254	0.0547863	0.476747	0.09785544565135558	0.8515320462952748	0.11491692658789673	TRUE	0.0547863	0.476747	0.09785544565135558	0.8515320462952748	0.11491692658789673	TRUE	TRUE	FALSE	FALSE	TRUE	TRUE	FALSE	FALSE	0
categorical	22660	both_sexes	103		EAS	categorical-22660-both_sexes-103	5.414720376425918	2.696733472498355	2.007881176113974	3.312	1.6495	0.9765	0.0068	NA	NA	15.002960733812008	6.266656000869018	2.394093553520649	9.1768	3.8331	0.9584	0.0121	NA	NA	8.034254846456028	7.708129115571534	1.0423093238313397	4.91428	4.7148	0.738666279080806	4.1108223582440075	0.451817	2.51445	0.17968820219133408	2.78309	0.691859	4.550016344331888	1.1311059857831098	4.0226259974937095	TRUE	2.78309	0.691859	4.550016344331888	1.1311059857831098	4.0226259974937095	TRUE	TRUE	TRUE	FALSE	TRUE	TRUE	FALSE	FALSE	0
categorical	22660	both_sexes	103		EUR	categorical-22660-both_sexes-103	0.04578234589551787	0.011766490767539639	3.890909090909091	0.0214	0.0055	1.0119	0.0075	0.2538	0.1589	0.06717596547286266	0.02545840729704031	2.6386554621848735	0.0314	0.0119	1.0017	0.0113	0.0357	0.2391	NA	NA	NA	NA	NA	NA	NA	NA	NA	NA	NA	NA	NA	NA	NA	TRUE	0.0314	0.0119	0.06717596547286266	0.02545840729704031	2.6386554621848735	TRUE	TRUE	FALSE	FALSE	TRUE	TRUE	FALSE	FALSE	0
categorical	22660	both_sexes	105		AFR	categorical-22660-both_sexes-105	5.253514428411119	4.019741691433091	1.3069283629859738	2.7767	2.1246	0.9939	0.0058	NA	NA	18.51264545239827	8.242116506820096	2.2461033445814107	9.7847	4.3563	0.9814	0.0099	NA	NA	-4.25881472171149	6.731033433913729	-0.6327133513040986	-2.25096	3.55763	0.8705183333035971	0.235905823467018	0.460105	0.124686	3.690109555202669	0.7534810000000001	0.212595	1.4255855169927032	0.4022295890474527	3.544208471506856	TRUE	0.7534810000000001	0.212595	1.4255855169927032	0.4022295890474527	3.544208471506856	TRUE	TRUE	FALSE	TRUE	TRUE	TRUE	FALSE	FALSE	0
categorical	22660	both_sexes	105		CSA	categorical-22660-both_sexes-105	0.63195207950767	1.8216275284880312	0.34691618875138347	0.3448	0.9939	1.0006	0.0064	0.163	1.8456	2.9262607022678244	3.7385610550456647	0.7827237964506324	1.5966	2.0398	0.9961	0.0094	NA	NA	0.10395300130599791	0.735613847677259	0.1413146335325731	0.0567179	0.401359	1.241344129587672	1.3368810614218274	0.677291	0.729417	0.928537448400572	0.14016099999999998	0.483886	0.2568881537583368	0.8868699650366832	0.28965706798708785	TRUE	0.14016099999999998	0.483886	0.2568881537583368	0.8868699650366832	0.28965706798708785	TRUE	TRUE	FALSE	TRUE	TRUE	TRUE	FALSE	FALSE	0
categorical	22660	both_sexes	105		EAS	categorical-22660-both_sexes-105	0.23918444080723986	2.6311930111588473	0.09090341901672074	0.1457	1.6028	1.0012	0.0068	0.5997	3.4415	-6.099777808561846	5.14550247952102	-1.1854581419091372	-3.7157	3.1344	1.0123	0.0107	6.2277	5.4057	0.8698581602032797	10.039114357824037	0.0866469022265247	0.529877	6.11536	1.6001455506232267	90.03332457156036	0.974734	54.8441	0.017772814213379378	0.7042930000000001	0.18583	1.156183441108122	0.3050627634537363	3.789985470591401	TRUE	0.7042930000000001	0.18583	1.156183441108122	0.3050627634537363	3.789985470591401	TRUE	TRUE	FALSE	TRUE	TRUE	TRUE	FALSE	FALSE	0
categorical	22660	both_sexes	105		EUR	categorical-22660-both_sexes-105	0.02572495142959587	0.009234597949085698	2.785714285714285	0.0156	0.0056	1.0013	0.0069	0.0459	0.2499	0.017809581758950987	0.019458617107002005	0.9152542372881355	0.0108	0.0118	1.005	0.011	0.1814	0.4003	NA	NA	NA	NA	NA	NA	NA	NA	NA	NA	NA	NA	NA	NA	NA	TRUE	0.0108	0.0118	0.017809581758950987	0.019458617107002005	0.9152542372881355	TRUE	TRUE	FALSE	TRUE	TRUE	TRUE	FALSE	FALSE	0
categorical	22660	both_sexes	106		EUR	categorical-22660-both_sexes-106	0.12020896630423276	0.0327270484179063	3.6730769230769234	0.0191	0.0052	0.9837	0.0063	NA	NA	0.2083202505062882	0.07300649262456022	2.853448275862069	0.0331	0.0116	0.9709	0.0099	NA	NA	NA	NA	NA	NA	NA	NA	NA	NA	NA	NA	NA	NA	NA	NA	NA	TRUE	0.0331	0.0116	0.2083202505062882	0.07300649262456022	2.853448275862069	TRUE	TRUE	FALSE	TRUE	TRUE	TRUE	FALSE	FALSE	0
categorical	22660	both_sexes	107		AFR	categorical-22660-both_sexes-107	3.911170375557766	4.153775149094092	0.9415941487373873	1.7637	1.8731	0.9648	0.0061	NA	NA	20.726741461218268	8.58208842399986	2.4151162790697676	9.3465	3.87	0.9518	0.0086	NA	NA	3.436516575487241	1.5541740793021224	2.211152934058941	1.54966	0.700838	2.0735123966190545	0.9364499906624053	0.935028	0.422282	2.214226512141176	2.03117	0.320735	4.504310218133281	0.7112599820856834	6.332860461128346	TRUE	2.03117	0.320735	4.504310218133281	0.7112599820856834	6.332860461128346	TRUE	TRUE	TRUE	FALSE	TRUE	TRUE	FALSE	FALSE	0
categorical	22660	both_sexes	107		CSA	categorical-22660-both_sexes-107	4.710579032717047	2.415746826289369	1.9499473129610119	1.8505	0.949	0.9842	0.0061	NA	NA	1.3290425901008216	6.101224439673718	0.2178321094793058	0.5221	2.3968	0.99	0.0109	NA	NA	2.7835309163444673	3.883955779923636	0.7166742038446162	1.09348	1.52577	1.5353763885747003	0.6849571385925087	0.603156	0.269078	2.2415656426761013	0.6326430000000001	0.25808400000000004	1.610437639013894	0.6569711316291523	2.4513065513553727	TRUE	0.6326430000000001	0.25808400000000004	1.610437639013894	0.6569711316291523	2.4513065513553727	TRUE	TRUE	FALSE	FALSE	TRUE	TRUE	FALSE	FALSE	0
categorical	22660	both_sexes	107		EUR	categorical-22660-both_sexes-107	0.018479039744115824	0.02105751040608547	0.8775510204081635	0.0043	0.0049	0.9985	0.0058	NA	NA	0.05156941323939299	0.05414788390136264	0.9523809523809524	0.012	0.0126	0.9902	0.0107	NA	NA	NA	NA	NA	NA	NA	NA	NA	NA	NA	NA	NA	NA	NA	NA	NA	TRUE	0.012	0.0126	0.05156941323939299	0.05414788390136264	0.9523809523809524	TRUE	TRUE	FALSE	FALSE	TRUE	TRUE	FALSE	FALSE	0
categorical	22660	both_sexes	108		AFR	categorical-22660-both_sexes-108	-0.24937099206594454	2.917263021074282	-0.08548114800225098	-0.1519	1.777	0.9877	0.0058	NA	NA	-5.259938502826111	6.12871486228166	-0.85824493731919	-3.204	3.7332	0.9935	0.0084	NA	NA	3.1969558184296147	1.029887422124197	3.1041798838903434	1.94737	0.627338	8.919486540770814	4.740084530820831	5.43315	2.88734	1.8817146577819033	1.60738	0.241968	2.638801482731784	0.3972337077565008	6.642944521589632	TRUE	1.60738	0.241968	2.638801482731784	0.3972337077565008	6.642944521589632	TRUE	TRUE	TRUE	FALSE	TRUE	TRUE	FALSE	FALSE	0
categorical	22660	both_sexes	108		AMR	categorical-22660-both_sexes-108	18.691502479369444	8.267154138437277	2.2609355246523393	11.6246	5.1415	1.0206	0.0076	0.465	0.1717	31.83598009308082	19.53485993256605	1.6297009655036172	19.7994	12.1491	1.0089	0.0126	0.202	0.2841	0.7056369399006246	5.954811107231353	0.11849862694111643	0.438849	3.70341	1.371577390183484	1.0385886738872179	0.85301	0.645918	1.3206165488498538	0.07942660000000001	0.487974	0.12771213554254643	0.7846263295827662	0.1627680983003193	TRUE	0.07942660000000001	0.487974	0.12771213554254643	0.7846263295827662	0.1627680983003193	FALSE	TRUE	FALSE	FALSE	TRUE	TRUE	FALSE	FALSE	0
categorical	22660	both_sexes	108		EAS	categorical-22660-both_sexes-108	1.5479132578878072	2.464105461656937	0.6281846625375136	0.9838	1.5661	0.9811	0.0065	NA	NA	-2.238951581596208	5.695401922039322	-0.3931156417481629	-1.423	3.6198	0.9878	0.0115	NA	NA	0.9806340448987405	6.068298285242625	0.16159951254926364	0.623257	3.8568	0.6487279604050252	0.37914119723517686	0.412309	0.240969	1.7110458191717606	1.26822	0.370617	1.9954203617792994	0.5831296685287715	3.4219153465707186	TRUE	1.26822	0.370617	1.9954203617792994	0.5831296685287715	3.4219153465707186	TRUE	TRUE	FALSE	FALSE	TRUE	TRUE	FALSE	FALSE	0
categorical	22660	both_sexes	108		EUR	categorical-22660-both_sexes-108	0.01995447559430965	0.009882216484800968	2.0192307692307696	0.0105	0.0052	0.9962	0.0066	NA	NA	0.03933882331449616	0.020524603468432785	1.916666666666666	0.0207	0.0108	0.9877	0.0104	NA	NA	NA	NA	NA	NA	NA	NA	NA	NA	NA	NA	NA	NA	NA	NA	NA	TRUE	0.0207	0.0108	0.03933882331449616	0.020524603468432785	1.916666666666666	TRUE	TRUE	FALSE	FALSE	TRUE	TRUE	FALSE	FALSE	0
categorical	22660	both_sexes	108		MID	categorical-22660-both_sexes-108	-16.57341551569527	6.567574765610267	-2.523521407396608	-10.3853	4.1154	1.0111	0.007	NA	NA	-6.4927292447600164	16.467770025710482	-0.3942688800379877	-4.0685	10.3191	1.0066	0.0113	NA	NA	1.5259086677378468	43238.847860919326	3.529022495340383e-5	0.956171	27094.5	7.5335128649757195	50.39241996674733	4.72068	31.5771	0.1494969455713159	1.52891	3.84157	2.4399161041184803	6.130582250164124	0.39799092558511234	TRUE	1.52891	3.84157	2.4399161041184803	6.130582250164124	0.39799092558511234	TRUE	TRUE	FALSE	FALSE	TRUE	TRUE	FALSE	FALSE	0
categorical	2316	both_sexes	2316		AFR	categorical-2316-both_sexes-2316	0.02823174746211877	0.18252608949467067	0.154672395273899	0.0144	0.0931	0.9924	0.0057	NA	NA	0.14841272797794383	0.3123137062996889	0.47520401757689895	0.0757	0.1593	0.98740000000000006	0.0073	NA	NA	0.13248335658004692	0.1703372285817027	0.777770999816995	0.067575	0.0868829	0.09561367466352894	0.23940325794074896	0.0487691	0.122111	0.39938334793753233	0.0294937	0.07931089999999999	0.05782352014746475	0.1554920347078719	0.37187448383513494	TRUE	0.0294937	0.07931089999999999	0.05782352014746475	0.1554920347078719	0.37187448383513494	TRUE	TRUE	FALSE	TRUE	TRUE	TRUE	TRUE	FALSE	2
categorical	2316	both_sexes	2316		AMR	categorical-2316-both_sexes-2316	0.9151022218654634	0.9206844609134438	0.993936859711478	0.4754	0.4783	0.9882	0.0065	NA	NA	2.9635914614725865	2.052724041643522	1.4437359339834959	1.5396	1.0664	0.9812	0.01	NA	NA	1.1669689978903024	1.0276940585532102	1.135521790924007	0.606246	0.533892	0.8171570254936074	0.5590439164650802	0.424517	0.290426	1.4617045305861043	0.128746	0.274413	0.24782446499009458	0.5282203323701461	0.4691687347173785	TRUE	0.128746	0.274413	0.24782446499009458	0.5282203323701461	0.4691687347173785	FALSE	TRUE	FALSE	TRUE	TRUE	TRUE	TRUE	FALSE	2
categorical	2316	both_sexes	2316		CSA	categorical-2316-both_sexes-2316	0.09104154386540729	0.10999225149404357	0.827708703374778	0.0466	0.0563	1.0021	0.0062	0.2343	0.6992	-0.027156168663715903	0.25202487464887424	-0.10775193798449612	-0.0139	0.129	1.0064	0.0102	0.722	1.1536	0.2561217441228175	0.08518772888935751	3.006556783025293	0.131097	0.0436037	0.2813535368056874	0.062273002108298225	0.144012	0.0318747	4.518066052386375	0.130522	0.0422332	0.2549983774334912	0.08251020880636306	3.0905069944972205	TRUE	0.130522	0.0422332	0.2549983774334912	0.08251020880636306	3.0905069944972205	TRUE	TRUE	FALSE	TRUE	TRUE	TRUE	TRUE	FALSE	2
categorical	2316	both_sexes	2316		EAS	categorical-2316-both_sexes-2316	-0.669735711206686	0.4098417624988172	-1.6341324200913243	-0.2863	0.1752	1.0108	0.0067	NA	NA	-0.7342998244770476	0.9920884216652305	-0.7401556236736619	-0.3139	0.4241	1.0098	0.0123	NA	NA	0.1676542879273986	0.42205747987192693	0.39723093636031087	0.0716692	0.180422	0.028320019003078945	0.3446086153010888	0.0121063	0.147314	0.08218024084608387	0.115013	0.137993	0.26904754925956886	0.32280419139554384	0.8334698136862015	TRUE	0.115013	0.137993	0.26904754925956886	0.32280419139554384	0.8334698136862015	TRUE	TRUE	FALSE	TRUE	TRUE	TRUE	TRUE	FALSE	2
categorical	2316	both_sexes	2316		EUR	categorical-2316-both_sexes-2316	0.1005093323187495	0.005594952892495003	17.96428571428571	0.0503	0.0028	1.082	0.0104	0.1629	0.0207	0.12129058591944523	0.007393330607939826	16.405405405405403	0.0607	0.0037	1.0317	0.0145	0.063	0.0289	NA	NA	NA	NA	NA	NA	NA	NA	NA	NA	NA	NA	NA	NA	NA	TRUE	0.0607	0.0037	0.12129058591944523	0.007393330607939826	16.405405405405403	TRUE	TRUE	TRUE	TRUE	TRUE	TRUE	TRUE	TRUE	2
categorical	2316	both_sexes	2316		MID	categorical-2316-both_sexes-2316	0.2915329130799303	0.6221624386167436	0.4685800604229607	0.1551	0.331	1.0016	0.0058	0.303	1.0791	3.3510308023139888	1.2753390169228414	2.6275607958732494	1.7828	0.6785	0.983	0.0085	NA	NA	1.5808771636285521	0.2986473687601852	5.29345753217736	0.841051	0.158885	0.9682576818119815	0.16974940881501835	0.515128	0.0903093	5.704041554967207	0.652468	0.0917123	1.2264081027171887	0.17238655051102827	7.114291103810505	TRUE	0.652468	0.0917123	1.2264081027171887	0.17238655051102827	7.114291103810505	TRUE	TRUE	TRUE	TRUE	TRUE	TRUE	TRUE	TRUE	2
categorical	2335	both_sexes	2335		AFR	categorical-2335-both_sexes-2335	0.01089761445361043	0.18562885637082177	0.05870646766169153	0.0059	0.1005	0.996	0.0054	NA	NA	-0.29442029557720384	0.3638694995527551	-0.8091370558375633	-0.1594	0.197	1.0068	0.0093	NA	NA	-0.13811451853176138	0.1862420780654995	-0.7415860044430339	-0.0747756	0.100832	0.006464612658145485	0.1450500189575007	0.00349996	0.0785305	0.04456816141499162	-0.05929769999999999	0.0955812	-0.10952601230268731	0.17654357061244566	-0.6203908299958568	TRUE	-0.05929769999999999	0.0955812	-0.10952601230268731	0.17654357061244566	-0.6203908299958568	TRUE	TRUE	FALSE	TRUE	TRUE	TRUE	TRUE	FALSE	2
categorical	2335	both_sexes	2335		AMR	categorical-2335-both_sexes-2335	-0.2502075238686958	0.9676041570825032	-0.2585845896147403	-0.1235	0.4776	1.0012	0.0067	NA	NA	7.406953095254672	1.8219564875718068	4.065384187701547	3.656	0.8993	0.967	0.009	NA	NA	5.286226538493257	4.832591180845973	1.0938700048630792	2.60923	2.38532	0.8461957678083698	0.27832193527538324	0.417674	0.137377	3.040348821127263	0.8414739999999999	0.247488	1.704802639189368	0.5014037220017473	3.4000598008792347	TRUE	0.8414739999999999	0.247488	1.704802639189368	0.5014037220017473	3.4000598008792347	FALSE	TRUE	FALSE	TRUE	TRUE	TRUE	TRUE	FALSE	2
categorical	2335	both_sexes	2335		CSA	categorical-2335-both_sexes-2335	0.14134958209221757	0.10465305597212264	1.3506493506493504	0.0728	0.053900000000000003	0.9991	0.0055	NA	NA	0.47064750960375745	0.19687977505701734	2.3905325443786984	0.2424	0.1014	0.987	0.0081	NA	NA	0.5033947905318803	0.086916984165285	5.791673461364048	0.259266	0.0447653	0.5440522115347791	0.09952932778279361	0.280206	0.0512611	5.466250236534136	0.260702	0.0420759	0.506182949870952	0.0816952044114552	6.195993430918886	TRUE	0.260702	0.0420759	0.506182949870952	0.0816952044114552	6.195993430918886	TRUE	TRUE	TRUE	TRUE	TRUE	TRUE	TRUE	TRUE	2
categorical	2335	both_sexes	2335		EAS	categorical-2335-both_sexes-2335	-0.5231406175862585	0.2933324177180092	-1.78343949044586	-0.252	0.1413	1.0098	0.0059	NA	NA	-1.2123576217078371	0.7483817168247864	-1.61997226074896	-0.584	0.3605	1.0188	0.0105	NA	NA	0.7843600900128318	0.28360241742187114	2.765703117565678	0.377831	0.136613	0.46197676038013175	0.1517045512355199	0.222537	0.073077	3.045239952378997	0.115915	0.119463	0.24063430431552046	0.24799979205836187	0.9703004277475036	TRUE	0.115915	0.119463	0.24063430431552046	0.24799979205836187	0.9703004277475036	TRUE	TRUE	FALSE	TRUE	TRUE	TRUE	TRUE	FALSE	2
categorical	2335	both_sexes	2335		EUR	categorical-2335-both_sexes-2335	0.06529808212999298	0.004109669504684873	15.88888888888889	0.0286	0.0018	1.0434	0.0082	0.1545	0.0291	0.07077764146957283	0.006392819229509803	11.071428571428573	0.031	0.0028	1.0295	0.0119	0.1051	0.0422	NA	NA	NA	NA	NA	NA	NA	NA	NA	NA	NA	NA	NA	NA	NA	TRUE	0.031	0.0028	0.07077764146957283	0.006392819229509803	11.071428571428573	TRUE	TRUE	TRUE	TRUE	TRUE	TRUE	TRUE	TRUE	2
categorical	2335	both_sexes	2335		MID	categorical-2335-both_sexes-2335	0.8809084805058455	0.5863287594112385	1.5024139040875446	0.4668	0.3107	0.9956	0.0064	NA	NA	2.3292745019030954	1.2156838970476984	1.9160198696057125	1.2343	0.6442	0.9864	0.0083	NA	NA	0.5453782152231991	0.25776008664055894	2.1158365607772223	0.289	0.136589	0.7551978583359721	0.18314970482743254	0.400185	0.0970524	4.123391075336623	0.319732	0.156243	0.6033732439783526	0.2948495795194404	2.0463764776662	TRUE	0.319732	0.156243	0.6033732439783526	0.2948495795194404	2.0463764776662	TRUE	TRUE	FALSE	TRUE	TRUE	TRUE	TRUE	FALSE	2
categorical	2345	both_sexes	2345		AFR	categorical-2345-both_sexes-2345	0.25253676847754386	0.16615285075487093	1.5199063231850116	0.1298	0.0854	0.9919	0.0052	NA	NA	-9.727918662463168e-4	0.34008803643971236	-0.002860411899313501	-5e-4	0.1748	0.9961	0.0083	NA	NA	0.2916780220078306	0.1403353437414402	2.0784359394539313	0.149918	0.0721302	0.23270543349224643	0.1286474440268639	0.119607	0.0661228	1.8088616936971817	0.156021	0.07233010000000001	0.30355191952723315	0.14072426592956547	2.1570687721985724	TRUE	0.156021	0.07233010000000001	0.30355191952723315	0.14072426592956547	2.1570687721985724	TRUE	TRUE	FALSE	TRUE	TRUE	TRUE	FALSE	FALSE	0
categorical	2345	both_sexes	2345		AMR	categorical-2345-both_sexes-2345	0.8509748275838319	0.888901282295089	0.9573333333333334	0.4667	0.4875	0.993	0.0064	NA	NA	5.546561662796782	1.7026790100659572	3.257549796530306	3.0419	0.9338	0.9697	0.0092	NA	NA	-0.7993055032014812	157.2284941349062	-0.005083719128643793	-0.438363	86.2288	0.4826341934604501	0.27777116624055237	0.264691	0.152338	1.7375244522049653	0.5114850000000001	0.533303	0.9326352253840076	0.9724178883114213	0.9590889231825062	TRUE	0.5114850000000001	0.533303	0.9326352253840076	0.9724178883114213	0.9590889231825062	FALSE	TRUE	FALSE	TRUE	TRUE	TRUE	FALSE	FALSE	0
categorical	2345	both_sexes	2345		CSA	categorical-2345-both_sexes-2345	-0.1317818410587758	0.09974313658118351	-1.3212121212121213	-0.0654	0.0495	1.0081	0.0059	NA	NA	-0.13923738864161175	0.2436150548013149	-0.5715467328370555	-0.0691	0.1209	1.0092	0.0098	NA	NA	0.15131779374123824	0.0874199224318998	1.730930313500506	0.0750952	0.0433843	0.2077579009535945	0.0821168115863572	0.103105	0.0407525	2.530028832586958	0.106334	0.0452458	0.214264377479264	0.09117086887121038	2.350140786548143	TRUE	0.106334	0.0452458	0.214264377479264	0.09117086887121038	2.350140786548143	TRUE	TRUE	FALSE	TRUE	TRUE	TRUE	FALSE	FALSE	0
categorical	2345	both_sexes	2345		EAS	categorical-2345-both_sexes-2345	0.303368725752762	0.3563055503807608	0.8514285714285714	0.149	0.175	0.995	0.0066	NA	NA	0.8903566696086098	0.703652561209091	1.2653356481481484	0.4373	0.3456	0.9888	0.0108	NA	NA	1.0174213369695382	0.3770018127785918	2.6987173601922607	0.499708	0.185165	0.912205325957958	0.413237069236457	0.448031	0.202962	2.207462480661405	0.295698	0.0960156	0.6020505064942298	0.1954908068750799	3.0796870508542358	TRUE	0.295698	0.0960156	0.6020505064942298	0.1954908068750799	3.0796870508542358	TRUE	TRUE	FALSE	TRUE	TRUE	TRUE	FALSE	FALSE	0
categorical	2345	both_sexes	2345		EUR	categorical-2345-both_sexes-2345	0.018670587648331693	0.00237625660978767	7.857142857142857	0.011	0.0014	1.0366	0.0075	0.2829	0.0576	0.028005881472497544	0.004413047989605672	6.346153846153848	0.0165	0.0026	1.0106	0.0119	0.0819	0.0923	NA	NA	NA	NA	NA	NA	NA	NA	NA	NA	NA	NA	NA	NA	NA	TRUE	0.0165	0.0026	0.028005881472497544	0.004413047989605672	6.346153846153848	TRUE	TRUE	TRUE	TRUE	TRUE	TRUE	FALSE	FALSE	0
categorical	2345	both_sexes	2345		MID	categorical-2345-both_sexes-2345	0.11836149451628848	0.6664721071639486	0.17759407069555305	0.0623	0.3508	1.0013	0.0066	0.4498	2.305	2.479891794415912	1.393549859192578	1.7795501022494884	1.3053	0.7335	0.9859	0.0095	NA	NA	1.4937809565632971	0.8021109601253594	1.8623121124411999	0.786257	0.422194	0.4599151503934844	0.17121151670176532	0.242078	0.0901178	2.6862395664341565	0.333545	0.117398	0.6336899628962349	0.22304017228287695	2.841147208640692	TRUE	0.333545	0.117398	0.6336899628962349	0.22304017228287695	2.841147208640692	TRUE	TRUE	FALSE	TRUE	TRUE	TRUE	FALSE	FALSE	0
categorical	2365	both_sexes	2365		AFR	categorical-2365-both_sexes-2365	0.3689313122374666	0.4459065487698739	0.8273736128236746	0.2013	0.2433	0.991	0.0054	NA	NA	-0.3139490004286042	0.9031761086469128	-0.34760551948051943	-0.1713	0.4928	0.995	0.0089	NA	NA	NA	NA	NA	NA	NA	NA	NA	NA	NA	NA	NA	NA	NA	NA	NA	TRUE	NA	NA	NA	NA	NA	TRUE	FALSE	NA	TRUE	TRUE	TRUE	FALSE	FALSE	0
categorical	2365	both_sexes	2365		AMR	categorical-2365-both_sexes-2365	1.746153041747347	2.7601363314000906	0.6326328963836375	0.9604	1.5181	0.9945	0.0067	NA	NA	9.058941618602827	5.84917633340836	1.5487550899878773	4.9825	3.2171	0.9812	0.0117	NA	NA	NA	NA	NA	NA	NA	NA	NA	NA	NA	NA	NA	NA	NA	NA	NA	TRUE	NA	NA	NA	NA	NA	FALSE	FALSE	NA	TRUE	TRUE	TRUE	FALSE	FALSE	0
categorical	2365	both_sexes	2365		CSA	categorical-2365-both_sexes-2365	0.4187669954672945	0.20542074099904623	2.038581856100105	0.1955	0.0959	0.9881	0.0059	NA	NA	0.17221926565509194	0.5286531687024464	0.32576985413290116	0.0804	0.2468	0.9922	0.0109	NA	NA	NA	NA	NA	NA	NA	NA	NA	NA	NA	NA	NA	NA	NA	NA	NA	TRUE	NA	NA	NA	NA	NA	TRUE	FALSE	NA	TRUE	TRUE	TRUE	FALSE	FALSE	0
categorical	2365	both_sexes	2365		EAS	categorical-2365-both_sexes-2365	-1.1900573123084015	1.0610121003688713	-1.1216246373577328	-0.5026	0.4481	0.9917	0.0061	NA	NA	-5.088880174319969	2.738599855582764	-1.8582050838665052	-2.1492	1.1566	1.0073	0.0115	NA	NA	NA	NA	NA	NA	NA	NA	NA	NA	NA	NA	NA	NA	NA	NA	NA	TRUE	NA	NA	NA	NA	NA	TRUE	FALSE	NA	TRUE	TRUE	TRUE	FALSE	FALSE	0
categorical	2365	both_sexes	2365		EUR	categorical-2365-both_sexes-2365	0.04749992823365512	0.0061732758715219655	7.694444444444444	0.0277	0.0036	1.0006	0.0086	0.0059	0.0812	0.051786925366656494	0.012003591972403823	4.314285714285714	0.0302	0.007	0.9911	0.0146	NA	NA	NA	NA	NA	NA	NA	NA	NA	NA	NA	NA	NA	NA	NA	NA	NA	TRUE	0.0302	0.007	0.051786925366656494	0.012003591972403823	4.314285714285714	TRUE	FALSE	TRUE	TRUE	TRUE	TRUE	FALSE	FALSE	0
categorical	2365	both_sexes	2365		MID	categorical-2365-both_sexes-2365	3.2653953099604913	1.0710966739570464	3.0486466715435263	1.667	0.5468	0.9832	0.0062	NA	NA	2.93395866542221	2.4626604581177745	1.1913776646516065	1.4978	1.2572	0.9854	0.0095	NA	NA	NA	NA	NA	NA	NA	NA	NA	NA	NA	NA	NA	NA	NA	NA	NA	TRUE	NA	NA	NA	NA	NA	TRUE	FALSE	NA	TRUE	TRUE	TRUE	FALSE	FALSE	0
categorical	2395	both_sexes	1		AFR	categorical-2395-both_sexes-1	0.11037510978704274	0.362088114519412	0.30482941958351795	0.0688	0.2257	1.0043	0.0058	0.6828	0.9157	-0.5300572132796354	0.7474384251421977	-0.7091650568791587	-0.3304	0.4659	1.0127	0.0088	2.0128	1.3912	NA	NA	NA	NA	NA	NA	NA	NA	NA	NA	NA	NA	NA	NA	NA	TRUE	NA	NA	NA	NA	NA	TRUE	FALSE	NA	TRUE	TRUE	TRUE	FALSE	FALSE	0
categorical	2395	both_sexes	1		AMR	categorical-2395-both_sexes-1	-1.0601828436537393	2.085278009341497	-0.5084131894665358	-0.6738	1.3253	1.0038	0.0075	NA	NA	1.2173693471874416	4.667447888712456	0.26082119741100324	0.7737	2.9664	0.9997	0.0109	NA	NA	NA	NA	NA	NA	NA	NA	NA	NA	NA	NA	NA	NA	NA	NA	NA	TRUE	NA	NA	NA	NA	NA	FALSE	FALSE	NA	TRUE	TRUE	TRUE	FALSE	FALSE	0
categorical	2395	both_sexes	1		CSA	categorical-2395-both_sexes-1	0.3624991834379901	0.19869341127031903	1.8244147157190636	0.2182	0.1196	0.9924	0.0064	NA	NA	0.925519225908819	0.40968056203395214	2.259124087591241	0.5571	0.2466	0.9761	0.0109	NA	NA	NA	NA	NA	NA	NA	NA	NA	NA	NA	NA	NA	NA	NA	NA	NA	TRUE	NA	NA	NA	NA	NA	TRUE	FALSE	NA	TRUE	TRUE	TRUE	FALSE	FALSE	0
categorical	2395	both_sexes	1		EAS	categorical-2395-both_sexes-1	0.3041231116447992	0.6703347338747445	0.45368842799905723	0.1925	0.4243	1.0036	0.0059	0.5174	0.8472	1.141607067400166	1.5609019963899307	0.7313765182186235	0.7226	0.988	0.999	0.0101	NA	NA	NA	NA	NA	NA	NA	NA	NA	NA	NA	NA	NA	NA	NA	NA	NA	TRUE	NA	NA	NA	NA	NA	TRUE	FALSE	NA	TRUE	TRUE	TRUE	FALSE	FALSE	0
categorical	2395	both_sexes	1		EUR	categorical-2395-both_sexes-1	0.28888346893808553	0.03219279223425599	8.973544973544975	0.1696	0.0189	1.1656	0.0184	0.1923	0.0213	0.33027420181070033	0.027764154149120243	11.895705521472394	0.1939	0.0163	1.0547	0.0258	0.0793	0.0375	NA	NA	NA	NA	NA	NA	NA	NA	NA	NA	NA	NA	NA	NA	NA	TRUE	0.1939	0.0163	0.33027420181070033	0.027764154149120243	11.895705521472394	TRUE	FALSE	TRUE	TRUE	TRUE	TRUE	FALSE	FALSE	0
categorical	2395	both_sexes	1		MID	categorical-2395-both_sexes-1	-1.317637189092835	0.8795810495072515	-1.4980281690140846	-0.7977	0.5325	1.0054	0.0063	NA	NA	2.241321175730309	1.805082011082675	1.241672767203514	1.3569	1.0928	0.9912	0.0087	NA	NA	NA	NA	NA	NA	NA	NA	NA	NA	NA	NA	NA	NA	NA	NA	NA	TRUE	NA	NA	NA	NA	NA	TRUE	FALSE	NA	TRUE	TRUE	TRUE	FALSE	FALSE	0
categorical	2395	both_sexes	2		AFR	categorical-2395-both_sexes-2	1.1120116454710918	0.5531359781142765	2.010376633358955	0.5231	0.2602	0.994	0.0061	NA	NA	-0.8613785485469058	1.106909699477724	-0.7781832149030152	-0.4052	0.5207	1.0085	0.0097	0.9106	1.0423	NA	NA	NA	NA	NA	NA	NA	NA	NA	NA	NA	NA	NA	NA	NA	TRUE	NA	NA	NA	NA	NA	TRUE	FALSE	NA	TRUE	TRUE	TRUE	FALSE	FALSE	0
categorical	2395	both_sexes	2		AMR	categorical-2395-both_sexes-2	7.416847680112166	2.9364713083994345	2.5257688229056203	3.5727	1.4145	0.9638	0.0068	NA	NA	12.977770758097014	6.127872752303606	2.1178264110034557	6.2514	2.9518	0.9531	0.0105	NA	NA	NA	NA	NA	NA	NA	NA	NA	NA	NA	NA	NA	NA	NA	NA	NA	TRUE	NA	NA	NA	NA	NA	FALSE	FALSE	NA	TRUE	TRUE	TRUE	FALSE	FALSE	0
categorical	2395	both_sexes	2		CSA	categorical-2395-both_sexes-2	0.18805757637587414	0.21362782779904615	0.8803046789989118	0.0809	0.0919	1.0008	0.0065	0.1154	0.8846	0.6360018899436238	0.5304664886152594	1.1989482909728308	0.2736	0.2282	0.9913	0.0101	NA	NA	NA	NA	NA	NA	NA	NA	NA	NA	NA	NA	NA	NA	NA	NA	NA	TRUE	NA	NA	NA	NA	NA	TRUE	FALSE	NA	TRUE	TRUE	TRUE	FALSE	FALSE	0
categorical	2395	both_sexes	2		EAS	categorical-2395-both_sexes-2	-0.8231981210726126	0.9627376475386678	-0.8550596553247902	-0.387	0.4526	1.003	0.0068	NA	NA	-1.1837461353408498	2.2160408334197617	-0.534171626031868	-0.5565	1.0418	1.0052	0.0108	NA	NA	NA	NA	NA	NA	NA	NA	NA	NA	NA	NA	NA	NA	NA	NA	NA	TRUE	NA	NA	NA	NA	NA	TRUE	FALSE	NA	TRUE	TRUE	TRUE	FALSE	FALSE	0
categorical	2395	both_sexes	2		EUR	categorical-2395-both_sexes-2	0.08094472593143491	0.01131691665866033	7.152542372881357	0.0422	0.0059	1.0538	0.0104	0.2479	0.0481	0.12525333183229145	0.020523899702994158	6.102803738317757	0.0653	0.0107	0.9983	0.0174	NA	NA	NA	NA	NA	NA	NA	NA	NA	NA	NA	NA	NA	NA	NA	NA	NA	TRUE	0.0653	0.0107	0.12525333183229145	0.020523899702994158	6.102803738317757	TRUE	FALSE	TRUE	TRUE	TRUE	TRUE	FALSE	FALSE	0
categorical	2395	both_sexes	2		MID	categorical-2395-both_sexes-2	-1.454758733834131	1.024335634816595	-1.420197330237957	-0.7341	0.5169	1.0021	0.0059	NA	NA	4.698785497608103	2.3334401431544607	2.0136730360934183	2.3711	1.1775	0.9812	0.0091	NA	NA	NA	NA	NA	NA	NA	NA	NA	NA	NA	NA	NA	NA	NA	NA	NA	TRUE	NA	NA	NA	NA	NA	TRUE	FALSE	NA	TRUE	TRUE	TRUE	FALSE	FALSE	0
categorical	2395	both_sexes	3		AFR	categorical-2395-both_sexes-3	0.46001242874374726	0.4288766308428086	1.0725984949092517	0.2423	0.2259	0.998	0.0054	NA	NA	0.21073619311001218	0.8849021586358259	0.23814632053207468	0.111	0.4661	0.9984	0.0092	NA	NA	NA	NA	NA	NA	NA	NA	NA	NA	NA	NA	NA	NA	NA	NA	NA	TRUE	NA	NA	NA	NA	NA	TRUE	FALSE	NA	TRUE	TRUE	TRUE	FALSE	FALSE	0
categorical	2395	both_sexes	3		AMR	categorical-2395-both_sexes-3	4.332109484624106	2.744428437489325	1.5785106382978722	2.2257	1.41	0.9796	0.0069	NA	NA	2.87600529023704	5.500729934176298	0.5228406638123209	1.4776	2.8261	0.9833	0.0105	NA	NA	NA	NA	NA	NA	NA	NA	NA	NA	NA	NA	NA	NA	NA	NA	NA	TRUE	NA	NA	NA	NA	NA	FALSE	FALSE	NA	TRUE	TRUE	TRUE	FALSE	FALSE	0
categorical	2395	both_sexes	3		CSA	categorical-2395-both_sexes-3	0.28579498588122776	0.15645834636321068	1.8266522210184182	0.1686	0.0923	0.9836	0.0058	NA	NA	0.14204993960170156	0.3825855771850125	0.3712893221089942	0.0838	0.2257	0.9875	0.0097	NA	NA	NA	NA	NA	NA	NA	NA	NA	NA	NA	NA	NA	NA	NA	NA	NA	TRUE	NA	NA	NA	NA	NA	TRUE	FALSE	NA	TRUE	TRUE	TRUE	FALSE	FALSE	0
categorical	2395	both_sexes	3		EAS	categorical-2395-both_sexes-3	0.44802592278327175	0.9240405080263963	0.4848552838231994	0.2161	0.4457	0.9985	0.0065	NA	NA	1.4075187365921482	2.395829506563391	0.5874870197300105	0.6789	1.1556	0.9954	0.012	NA	NA	NA	NA	NA	NA	NA	NA	NA	NA	NA	NA	NA	NA	NA	NA	NA	TRUE	NA	NA	NA	NA	NA	TRUE	FALSE	NA	TRUE	TRUE	TRUE	FALSE	FALSE	0
categorical	2395	both_sexes	3		EUR	categorical-2395-both_sexes-3	0.0832724136673068	0.016835509719694636	4.946236559139785	0.046	0.0093	1.0398	0.0101	0.1685	0.0426	0.08816014229560525	0.012128808077629468	7.268656716417911	0.0487	0.0067	1.0171	0.0134	0.0842	0.0658	NA	NA	NA	NA	NA	NA	NA	NA	NA	NA	NA	NA	NA	NA	NA	TRUE	0.0487	0.0067	0.08816014229560525	0.012128808077629468	7.268656716417911	TRUE	FALSE	TRUE	TRUE	TRUE	TRUE	FALSE	FALSE	0
categorical	2395	both_sexes	3		MID	categorical-2395-both_sexes-3	1.158969860955776	1.0293269089159787	1.1259492498610855	0.6079	0.5399	0.9943	0.0068	NA	NA	6.32505084834164	2.4584498037546854	2.572780147343932	3.3176	1.2895	0.9755	0.0107	NA	NA	NA	NA	NA	NA	NA	NA	NA	NA	NA	NA	NA	NA	NA	NA	NA	TRUE	NA	NA	NA	NA	NA	TRUE	FALSE	NA	TRUE	TRUE	TRUE	FALSE	FALSE	0
categorical	2395	both_sexes	4		AFR	categorical-2395-both_sexes-4	0.13566158569690323	0.5343981183772412	0.25385865150284326	0.0625	0.2462	0.9979	0.0054	NA	NA	0.5068316841636304	1.0581603684358452	0.47897435897435897	0.2335	0.4875	0.9991	0.0087	NA	NA	NA	NA	NA	NA	NA	NA	NA	NA	NA	NA	NA	NA	NA	NA	NA	TRUE	NA	NA	NA	NA	NA	TRUE	FALSE	NA	TRUE	TRUE	TRUE	FALSE	FALSE	0
categorical	2395	both_sexes	4		EAS	categorical-2395-both_sexes-4	1.9061091992653152	1.6810167814273729	1.1339025406080798	0.5445	0.4802	0.9834	0.0062	NA	NA	2.3622451564081444	3.791564506380648	0.623026498014957	0.6748	1.0831	0.9871	0.0109	NA	NA	NA	NA	NA	NA	NA	NA	NA	NA	NA	NA	NA	NA	NA	NA	NA	TRUE	NA	NA	NA	NA	NA	TRUE	FALSE	NA	TRUE	TRUE	TRUE	FALSE	FALSE	0
categorical	2395	both_sexes	4		EUR	categorical-2395-both_sexes-4	0.3107285810148572	0.03443093715759703	9.024691358024693	0.1462	0.0162	1.1467	0.0176	0.1982	0.0238	0.3381458087514622	0.03336825391199218	10.133757961783443	0.1591	0.0157	1.0718	0.0262	0.1177	0.043	NA	NA	NA	NA	NA	NA	NA	NA	NA	NA	NA	NA	NA	NA	NA	TRUE	0.1591	0.0157	0.3381458087514622	0.03336825391199218	10.133757961783443	TRUE	FALSE	TRUE	TRUE	TRUE	TRUE	FALSE	FALSE	0
categorical	2395	both_sexes	4		MID	categorical-2395-both_sexes-4	0.9401083484843026	0.9553244503626575	0.9840723202755058	0.4572	0.4646	0.986	0.006	NA	NA	7.607228447184003	2.4158646076863675	3.1488637330836666	3.6996000000000002	1.1749	0.9651	0.0089	NA	NA	NA	NA	NA	NA	NA	NA	NA	NA	NA	NA	NA	NA	NA	NA	NA	TRUE	NA	NA	NA	NA	NA	TRUE	FALSE	NA	TRUE	TRUE	TRUE	FALSE	FALSE	0
categorical	24014	both_sexes	24014		AFR	categorical-24014-both_sexes-24014	-0.023242489915897856	0.2680241558656069	-0.08671789242590561	-0.0079	0.0911	0.9982	0.0055	NA	NA	0.06031279028808938	0.5501703309206201	0.10962566844919788	0.0205	0.187	0.999	0.0087	NA	NA	-0.21970066566059038	0.22015639498818185	-0.9979299746091139	-0.0746751	0.07483	-0.3331001855427898	0.23018861857858947	-0.113219	0.0782399	-1.447074957917891	-0.145502	0.0725185	-0.42807959085354047	0.21335576012228338	-2.0064121568978948	TRUE	-0.145502	0.0725185	-0.42807959085354047	0.21335576012228338	-2.0064121568978948	TRUE	TRUE	FALSE	TRUE	TRUE	TRUE	FALSE	FALSE	0
categorical	24014	both_sexes	24014		AMR	categorical-24014-both_sexes-24014	-0.4139915876099294	0.9980199394179652	-0.4148129423660262	-0.1641	0.3956	0.9887	0.0065	NA	NA	3.834152436621394	2.4564509985118117	1.5608503645886824	1.5198	0.9737	0.9739	0.0102	NA	NA	-8.937652023187553	28.121911189802827	-0.31781808721550897	-3.54275	11.1471	1.3253810753098119	1.320673529286167	0.525361	0.523495	1.003564503958968	0.108631	0.667409	0.27405435803567485	1.6837398628589604	0.16276526088200788	TRUE	0.108631	0.667409	0.27405435803567485	1.6837398628589604	0.16276526088200788	FALSE	TRUE	FALSE	TRUE	TRUE	TRUE	FALSE	FALSE	0
categorical	24014	both_sexes	24014		CSA	categorical-24014-both_sexes-24014	-0.14569505157826226	0.12970058483813365	-1.1233183856502245	-0.0501	0.0446	1.0093	0.006	6.6364	4.2603	0.21112696096969738	0.3001143577420492	0.7034883720930232	0.0726	0.1032	0.9975	0.0087	NA	NA	0.5850426963355617	0.14368527413024357	4.0716955852083325	0.201178	0.0494089	0.45465871155489535	0.12715164845672955	0.156343	0.0437235	3.575720150491154	0.188177	0.0456477	0.5472346850467597	0.13274738534788508	4.122376373837017	TRUE	0.188177	0.0456477	0.5472346850467597	0.13274738534788508	4.122376373837017	TRUE	TRUE	TRUE	TRUE	TRUE	TRUE	FALSE	FALSE	0
categorical	24014	both_sexes	24014		EAS	categorical-24014-both_sexes-24014	0.48806472179401156	0.5017626944618119	0.9727002967359049	0.1639	0.1685	0.9973	0.0075	NA	NA	1.1506297040952171	1.1086424400482644	1.0378726833199032	0.3864	0.3723	0.9914	0.0114	NA	NA	1.5130840165255006	1.7145067489652126	0.8825185537698931	0.508118	0.575759	1.4678360394195826	0.45649982825516766	0.492923	0.1533	3.215414220482714	0.301153	0.0964961	0.8967794701795728	0.2873480305107207	3.120882605618258	TRUE	0.301153	0.0964961	0.8967794701795728	0.2873480305107207	3.120882605618258	TRUE	TRUE	FALSE	TRUE	TRUE	TRUE	FALSE	FALSE	0
categorical	24014	both_sexes	24014		EUR	categorical-24014-both_sexes-24014	0.001827846243663265	0.00365569248732653	0.5	5e-4	0.001	1.0071	0.0062	0.6152	0.537	7.311384974653059e-4	0.008042523472118365	0.09090909090909091	2e-4	0.0022	1.0082	0.0104	0.7085	0.9026	NA	NA	NA	NA	NA	NA	NA	NA	NA	NA	NA	NA	NA	NA	NA	TRUE	2e-4	0.0022	7.311384974653059e-4	0.008042523472118365	0.09090909090909091	TRUE	TRUE	FALSE	TRUE	TRUE	TRUE	FALSE	FALSE	0
categorical	24014	both_sexes	24014		MID	categorical-24014-both_sexes-24014	-0.348822289656057	0.6733786809012579	-0.5180180180180181	-0.138	0.2664	0.9956	0.0059	NA	NA	3.4482852720927024	1.7024044353866257	2.0255382331106166	1.3642	0.6735	0.979	0.0092	NA	NA	1.2905085037466009	0.40650435233686283	3.174648675537869	0.510547	0.16082	23.104800448874183	2381.69792902553	9.14065	942.24	0.00970097851927322	0.6135079999999999	0.170295	1.5507627919007838	0.43045428852882767	3.6026189847030152	TRUE	0.6135079999999999	0.170295	1.5507627919007838	0.43045428852882767	3.6026189847030152	TRUE	TRUE	FALSE	TRUE	TRUE	TRUE	FALSE	FALSE	0
categorical	2415	both_sexes	2415		AFR	categorical-2415-both_sexes-2415	0.3492335748985091	0.37829645127323647	0.9231743351625157	0.2187	0.2369	1.0036	0.0053	0.3512	0.5228	-0.012136146178457565	0.7637787785731912	-0.015889609031988293	-0.0076	0.4783	1.0028	0.009	0.2746	0.8782	NA	NA	NA	NA	NA	NA	NA	NA	NA	NA	NA	NA	NA	NA	NA	TRUE	NA	NA	NA	NA	NA	TRUE	FALSE	NA	TRUE	TRUE	TRUE	FALSE	FALSE	0
categorical	2415	both_sexes	2415		AMR	categorical-2415-both_sexes-2415	-1.6138767424027591	2.1714820183061665	-0.7432144170650976	-1.0104	1.3595	1.006	0.0068	NA	NA	-3.1876621286749667	4.983627102108916	-0.6396269350341335	-1.9957	3.1201	1.0103	0.0107	NA	NA	NA	NA	NA	NA	NA	NA	NA	NA	NA	NA	NA	NA	NA	NA	NA	TRUE	NA	NA	NA	NA	NA	FALSE	FALSE	NA	TRUE	TRUE	TRUE	FALSE	FALSE	0
categorical	2415	both_sexes	2415		CSA	categorical-2415-both_sexes-2415	-0.12312708894085621	0.1419359767251462	-0.8674832962138083	-0.0779	0.0898	1.0024	0.0059	NA	NA	-0.25810851892223136	0.33697940131181703	-0.7659474671669794	-0.1633	0.2132	1.0065	0.01	NA	NA	NA	NA	NA	NA	NA	NA	NA	NA	NA	NA	NA	NA	NA	NA	NA	TRUE	NA	NA	NA	NA	NA	TRUE	FALSE	NA	TRUE	TRUE	TRUE	FALSE	FALSE	0
categorical	2415	both_sexes	2415		EAS	categorical-2415-both_sexes-2415	-1.0295813615759408	0.7604825128587952	-1.3538527765820059	-0.629	0.4646	0.9996	0.0061	NA	NA	-1.419971114733114	1.7992302585759528	-0.7892103347889373	-0.8675	1.0992	1.0037	0.011	NA	NA	NA	NA	NA	NA	NA	NA	NA	NA	NA	NA	NA	NA	NA	NA	NA	TRUE	NA	NA	NA	NA	NA	TRUE	FALSE	NA	TRUE	TRUE	TRUE	FALSE	FALSE	0
categorical	2415	both_sexes	2415		EUR	categorical-2415-both_sexes-2415	0.030857748925773892	0.00478542630399702	6.448275862068966	0.0187	0.0029	1.0169	0.0075	0.1858	0.0828	0.028877572524119956	0.008910793807442727	3.2407407407407414	0.0175	0.0054	1.0188	0.0113	0.2074	0.1241	NA	NA	NA	NA	NA	NA	NA	NA	NA	NA	NA	NA	NA	NA	NA	TRUE	0.0175	0.0054	0.028877572524119956	0.008910793807442727	3.2407407407407414	TRUE	FALSE	FALSE	TRUE	TRUE	TRUE	FALSE	FALSE	0
categorical	2415	both_sexes	2415		MID	categorical-2415-both_sexes-2415	-0.2718055115668065	0.755050244103743	-0.3599833437434936	-0.1729	0.4803	0.9913	0.0058	NA	NA	-0.13833941595071703	1.7979407957140345	-0.07694325434991695	-0.088	1.1437	0.9904	0.0091	NA	NA	NA	NA	NA	NA	NA	NA	NA	NA	NA	NA	NA	NA	NA	NA	NA	TRUE	NA	NA	NA	NA	NA	TRUE	FALSE	NA	TRUE	TRUE	TRUE	FALSE	FALSE	0
categorical	2443	both_sexes	2443		AFR	categorical-2443-both_sexes-2443	0.6799987233229884	0.2615176094367896	2.600202429149798	0.2569	0.0988	0.9901	0.0062	NA	NA	0.5563866548948702	0.4828017404986885	1.1524122807017543	0.2102	0.1824	0.9915	0.0085	NA	NA	0.23864275942917085	0.20019305349354585	1.1920631373798622	0.090158	0.0756319	0.3487580840261332	0.20875140254812044	0.131759	0.0788652	1.6706861835131337	0.0749107	0.0842363	0.19828408082223192	0.2229683785809741	0.8892923834498903	TRUE	0.0749107	0.0842363	0.19828408082223192	0.2229683785809741	0.8892923834498903	TRUE	TRUE	FALSE	TRUE	TRUE	TRUE	TRUE	FALSE	2
categorical	2443	both_sexes	2443		CSA	categorical-2443-both_sexes-2443	-0.01836417346708586	0.10548722898535366	-0.17408906882591094	-0.0086	0.0494	1.0013	0.006	NA	NA	0.43006331817105725	0.25731196543998214	1.671369294605809	0.2014	0.1205	0.9866	0.0098	NA	NA	0.506163598871058	0.08706326518604939	5.813744726773277	0.237038	0.040772	0.5012821453192255	0.09244033788459227	0.234752	0.0432901	5.422764096179034	0.23464699999999997	0.0412798	0.5010579315734065	0.08814760556821057	5.684305641015703	TRUE	0.23464699999999997	0.0412798	0.5010579315734065	0.08814760556821057	5.684305641015703	TRUE	TRUE	TRUE	TRUE	TRUE	TRUE	TRUE	TRUE	2
categorical	2443	both_sexes	2443		EAS	categorical-2443-both_sexes-2443	0.5046189212424353	0.6052283011786219	0.8337662337662336	0.1284	0.154	0.9943	0.0063	NA	NA	-0.49636580804454505	1.4651240953207159	-0.3387875536480686	-0.1263	0.3728	1.0016	0.0114	1.5609	11.2632	0.801231879520709	0.6082269323071887	1.3173239081692651	0.203873	0.154763	0.18165534454485963	0.47923077302416334	0.0462221	0.12194	0.3790560931605708	0.2242780000000001	0.17158099999999998	0.8814246294268767	0.6743225788605787	1.3071260803935174	TRUE	0.2242780000000001	0.17158099999999998	0.8814246294268767	0.6743225788605787	1.3071260803935174	TRUE	TRUE	FALSE	TRUE	TRUE	TRUE	TRUE	FALSE	2
categorical	2443	both_sexes	2443		EUR	categorical-2443-both_sexes-2443	0.16649024117128178	0.012315716470204406	13.518518518518519	0.0365	0.0027	1.0751	0.0122	0.1985	0.0323	0.20024442705258275	0.016877092940650484	11.864864864864863	0.0439	0.0037	1.0382	0.0183	0.1019	0.0488	NA	NA	NA	NA	NA	NA	NA	NA	NA	NA	NA	NA	NA	NA	NA	TRUE	0.0439	0.0037	0.20024442705258275	0.016877092940650484	11.864864864864863	TRUE	TRUE	TRUE	TRUE	TRUE	TRUE	TRUE	TRUE	2
categorical	2443	both_sexes	2443		MID	categorical-2443-both_sexes-2443	1.5813696871841247	0.767112815685561	2.0614564831261104	0.5803	0.2815	0.98740000000000006	0.0048	NA	NA	7.9182938136324506	1.720894291671161	4.601266825019795	2.9057	0.6315	0.958	0.0082	NA	NA	0.6118017652259974	0.3365704072457985	1.817752696181624	0.224507	0.123508	2.055194699004114	0.6278389194722125	0.754175	0.230392	3.273442654258828	0.342882	0.0995704	0.9343842858539843	0.2713382945042188	3.443613764733294	TRUE	0.342882	0.0995704	0.9343842858539843	0.2713382945042188	3.443613764733294	TRUE	TRUE	FALSE	TRUE	TRUE	TRUE	TRUE	FALSE	2
categorical	2453	both_sexes	2453		AFR	categorical-2453-both_sexes-2453	0.16855360008251127	0.44845472991649965	0.37585421412300685	0.033	0.0878	0.995	0.0053	NA	NA	-0.5271130766216716	0.8606448973910046	-0.6124629080118694	-0.1032	0.1685	1.0005	0.0082	NA	NA	1.8734324034383047	0.6460250876374578	2.8999375400257743	0.366787	0.126481	1.1971749291678657	0.49940133246265145	0.234387	0.0977745	2.3972201340840402	0.241753	0.07408789999999997	1.2347981357802225	0.3784176444713055	3.2630564505135125	TRUE	0.241753	0.07408789999999997	1.2347981357802225	0.3784176444713055	3.2630564505135125	TRUE	TRUE	FALSE	TRUE	TRUE	TRUE	FALSE	FALSE	0
categorical	2453	both_sexes	2453		AMR	categorical-2453-both_sexes-2453	1.8069499375205738	1.8274188480777607	0.9887990043559428	0.4767	0.4821	0.9791	0.0069	NA	NA	-5.599763252987505	3.7731025127081583	-1.4841269841269842	-1.4773	0.9954	0.9978	0.0105	NA	NA	-2.559394670680756	3.2658146793992042	-0.7836925612544541	-0.675206	0.86157	-0.9737060752053912	1.180176734103536	-0.256878	0.311348	-0.8250510682580264	-0.0714662	0.146857	-0.27089541771519365	0.5566671847586719	-0.48663802202142215	TRUE	-0.0714662	0.146857	-0.27089541771519365	0.5566671847586719	-0.48663802202142215	FALSE	TRUE	FALSE	TRUE	TRUE	TRUE	FALSE	FALSE	0
categorical	2453	both_sexes	2453		CSA	categorical-2453-both_sexes-2453	0.03295993715290919	0.3061471085549065	0.10766045548654243	0.0052	0.0483	0.9931	0.0061	NA	NA	-0.3384732007625675	0.6953279049373343	-0.48678213309024615	-0.0534	0.1097	0.9997	0.0094	NA	NA	0.6081799295702067	0.3019263350644984	2.0143321696011895	0.0959509	0.0476341	0.34438760794667894	0.27563698211538185	0.0543331	0.0434865	1.2494245340507975	0.0560653	0.04239719999999999	0.3553670700882691	0.26873250912679253	1.322382138443105	TRUE	0.0560653	0.04239719999999999	0.3553670700882691	0.26873250912679253	1.322382138443105	TRUE	TRUE	FALSE	TRUE	TRUE	TRUE	FALSE	FALSE	0
categorical	2453	both_sexes	2453		EAS	categorical-2453-both_sexes-2453	-0.23641847839192698	0.7587618686852015	-0.3115845539280959	-0.0468	0.1502	0.9902	0.0069	NA	NA	-0.40413415109731105	1.8428517290037383	-0.2192982456140351	-0.08	0.3648	0.9964	0.0119	NA	NA	0.2607140132205195	0.7773722463432327	0.33537859686517113	0.0516094	0.153884	0.15177965279223937	0.5833878538165234	0.0300454	0.115484	0.2601693741124312	0.10383699999999996	0.115408	0.5245509730936434	0.5830039263729809	0.8997383197005403	TRUE	0.10383699999999996	0.115408	0.5245509730936434	0.5830039263729809	0.8997383197005403	TRUE	TRUE	FALSE	TRUE	TRUE	TRUE	FALSE	FALSE	0
categorical	2453	both_sexes	2453		EUR	categorical-2453-both_sexes-2453	0.02283644232728945	0.0043657904449229835	5.230769230769231	0.0068	0.0013	1.0273	0.0072	0.318	0.0836	0.024851422532638525	0.008731580889845967	2.8461538461538467	0.0074	0.0026	1.0224	0.0123	0.2607	0.1432	NA	NA	NA	NA	NA	NA	NA	NA	NA	NA	NA	NA	NA	NA	NA	TRUE	0.0074	0.0026	0.024851422532638525	0.008731580889845967	2.8461538461538467	TRUE	TRUE	FALSE	TRUE	TRUE	TRUE	FALSE	FALSE	0
categorical	2453	both_sexes	2453		MID	categorical-2453-both_sexes-2453	2.946432817667386	1.8469336463484816	1.5953105968331305	0.5239	0.3284	0.9877	0.0069	NA	NA	-10.440461696349942	4.500916556555085	-2.319630138697988	-1.8564	0.8003	1.0155	0.0116	10.7935	8.0896	4.537855229482054	1.9998624518037433	2.269083668923935	0.806868	0.355592	1.0307453228822105	0.39259769105972314	0.183275	0.0698071	2.6254492737844717	0.274902	0.0836822	1.5460589319381555	0.4706317624252829	3.2850713771865463	TRUE	0.274902	0.0836822	1.5460589319381555	0.4706317624252829	3.2850713771865463	TRUE	TRUE	FALSE	TRUE	TRUE	TRUE	FALSE	FALSE	0
categorical	2463	both_sexes	2463		AFR	categorical-2463-both_sexes-2463	-0.00818980199965093	0.3791878325838381	-0.02159827213822894	-0.002	0.0926	0.9968	0.0053	NA	NA	-1.2550871564465051	0.7813071107666989	-1.6063941299790354	-0.3065	0.1908	1.0127	0.0087	NA	NA	0.1180433016318687	0.39705429513617657	0.29729763177951196	0.0288269	0.0969631	-0.03776833659565022	0.42485007363289184	-0.00922326	0.103751	-0.08889803471773766	0.0295909	0.0755767	0.12117180599573536	0.30947910439350923	0.39153469257059387	TRUE	0.0295909	0.0755767	0.12117180599573536	0.30947910439350923	0.39153469257059387	TRUE	TRUE	FALSE	TRUE	TRUE	TRUE	FALSE	FALSE	0
categorical	2463	both_sexes	2463		AMR	categorical-2463-both_sexes-2463	2.5734293675489006	1.8948723270174213	1.358101720552089	0.7183	0.5289	0.9861	0.0073	NA	NA	-5.128228869148679	3.8130319864712447	-1.3449215446772524	-1.4314	1.0643	1.0065	0.0106	NA	NA	-1.3612807222358108	1.2621375913877242	-1.0785517613329925	-0.379963	0.35229	-0.14560924092507269	0.8418872249073488	-0.0406427	0.234989	-0.17295575537578356	5.25369	5.66723	18.822219315046613	20.303795231315824	0.9270296070567101	TRUE	5.25369	5.66723	18.822219315046613	20.303795231315824	0.9270296070567101	FALSE	TRUE	FALSE	TRUE	TRUE	TRUE	FALSE	FALSE	0
categorical	2463	both_sexes	2463		CSA	categorical-2463-both_sexes-2463	0.19080784161162914	0.19004765100759874	1.004	0.0502	0.05	0.9901	0.0061	NA	NA	0.028887242953155007	0.48804236778751353	0.059190031152647975	0.0076	0.1284	0.9933	0.011	NA	NA	0.5268424962172249	0.18404822676059088	2.8625241627703337	0.138608	0.0484216	0.5100802933983548	0.1517283431349366	0.134198	0.0399185	3.361799666821149	0.14327	0.0407222	0.5445625391971735	0.15478316907723275	3.5182283864820665	TRUE	0.14327	0.0407222	0.5445625391971735	0.15478316907723275	3.5182283864820665	TRUE	TRUE	FALSE	TRUE	TRUE	TRUE	FALSE	FALSE	0
categorical	2463	both_sexes	2463		EAS	categorical-2463-both_sexes-2463	-0.10459858957535705	0.6898959147209419	-0.15161502966381016	-0.023	0.1517	0.9932	0.0061	NA	NA	-0.6812551616690645	1.5758004907765746	-0.4323232323232323	-0.1498	0.3465	0.9983	0.0102	NA	NA	0.16079804742476714	0.537941450656533	0.2989136591510479	0.0353576	0.118287	0.7150086717485559	0.8410317811278044	0.157222	0.184933	0.8501565431805033	0.103665	0.127864	0.47144403427519077	0.5814953938027588	0.8107442282425077	TRUE	0.103665	0.127864	0.47144403427519077	0.5814953938027588	0.8107442282425077	TRUE	TRUE	FALSE	TRUE	TRUE	TRUE	FALSE	FALSE	0
categorical	2463	both_sexes	2463		EUR	categorical-2463-both_sexes-2463	0.04976624417352663	0.0050660248559877405	9.823529411764707	0.0167	0.0017	1.021	0.008	0.1291	0.0496	0.0575142821885667	0.007748038015040073	7.423076923076923	0.0193	0.0026	1.0064	0.0117	0.0395	0.0722	NA	NA	NA	NA	NA	NA	NA	NA	NA	NA	NA	NA	NA	NA	NA	TRUE	0.0193	0.0026	0.0575142821885667	0.007748038015040073	7.423076923076923	TRUE	TRUE	TRUE	TRUE	TRUE	TRUE	FALSE	FALSE	0
categorical	2463	both_sexes	2463		MID	categorical-2463-both_sexes-2463	1.5465397101075171	0.7861104370764325	1.9673313534153587	0.4637	0.2357	0.9752	0.0051	NA	NA	5.284983447566038	2.038484086300872	2.592604712041885	1.5846	0.6112	0.9628	0.0083	NA	NA	0.4544432062549274	0.9025895244945799	0.5034882345985574	0.136256	0.270624	0.32816325277656455	0.4219081731039703	0.0983934	0.126501	0.7778072900609482	0.252349	0.08841389999999999	0.8416384500882507	0.2948794636089605	2.854177906415168	TRUE	0.252349	0.08841389999999999	0.8416384500882507	0.2948794636089605	2.854177906415168	TRUE	TRUE	FALSE	TRUE	TRUE	TRUE	FALSE	FALSE	0
categorical	2473	both_sexes	2473		AFR	categorical-2473-both_sexes-2473	0.22376109729312152	0.20399010636805362	1.096921322690992	0.0962	0.0877	0.9944	0.0053	NA	NA	0.3907678206366364	0.4100736117752321	0.952921157118548	0.168	0.1763	0.9895	0.0077	NA	NA	0.31064646141253177	0.20644868723955914	1.504715121060874	0.133554	0.088757	0.35034195919220346	0.24975878736011967	0.15062	0.107377	1.4027212531547726	0.084373600000000007	0.0814925	0.19625290351944827	0.18955146799542313	1.0353541736969663	TRUE	0.084373600000000007	0.0814925	0.19625290351944827	0.18955146799542313	1.0353541736969663	TRUE	TRUE	FALSE	TRUE	TRUE	TRUE	TRUE	FALSE	2
categorical	2473	both_sexes	2473		AMR	categorical-2473-both_sexes-2473	1.6913321921226576	1.0244790877573213	1.6509191962377083	0.7723	0.4678	0.9871	0.0068	NA	NA	6.871105467803753	2.3743912504200253	2.893838775133739	3.1375	1.0842	0.9651	0.0108	NA	NA	-1.5681888421769667	2.530822505739618	-0.6196360426780197	-0.71607	1.15563	1.015620562939069	0.6234671376967594	0.463755	0.284689	1.6289881238825523	0.0155416	0.435302	0.034036007247304795	0.9533086700704094	0.03570302916136383	TRUE	0.0155416	0.435302	0.034036007247304795	0.9533086700704094	0.03570302916136383	FALSE	TRUE	FALSE	TRUE	TRUE	TRUE	TRUE	FALSE	2
categorical	2473	both_sexes	2473		CSA	categorical-2473-both_sexes-2473	0.05121889460804206	0.11220511330412937	0.45647558386411885	0.0215	0.0471	0.9927	0.006	NA	NA	-0.007146822503447731	0.2868258098050355	-0.02491694352159469	-0.003	0.1204	0.9942	0.01	NA	NA	0.23759897285612117	0.12018596999372944	1.9769276968727516	0.0997362	0.0504501	0.2335043200164792	0.10164687419236924	0.0980174	0.042668	2.2972110246554798	0.075146	0.0493184	0.1790183746146944	0.11748995031801217	1.5236909550999223	TRUE	0.075146	0.0493184	0.1790183746146944	0.11748995031801217	1.5236909550999223	TRUE	TRUE	FALSE	TRUE	TRUE	TRUE	TRUE	FALSE	2
categorical	2473	both_sexes	2473		EAS	categorical-2473-both_sexes-2473	-0.22143181482540664	0.4454417490989746	-0.4971061093247588	-0.0773	0.1555	1.0014	0.0069	NA	NA	-0.7089828482443487	1.0432790033559265	-0.6795716639209225	-0.2475	0.3642	1.0059	0.0117	NA	NA	0.9981246735099641	0.9771158645846143	1.0215008369905865	0.348437	0.341103	0.5691886180335508	0.7974180744706093	0.198699	0.278372	0.71378946158378	0.107141	0.126362	0.3069136619949404	0.36197369967617127	0.8478893971288836	TRUE	0.107141	0.126362	0.3069136619949404	0.36197369967617127	0.8478893971288836	TRUE	TRUE	FALSE	TRUE	TRUE	TRUE	TRUE	FALSE	2
categorical	2473	both_sexes	2473		EUR	categorical-2473-both_sexes-2473	0.04072749330242324	0.003024318809585885	13.466666666666663	0.0202	0.0015	1.0528	0.0077	0.2394	0.0347	0.052018283524877224	0.005242152603282201	9.923076923076923	0.0258	0.0026	1.0267	0.0121	0.1212	0.0549	NA	NA	NA	NA	NA	NA	NA	NA	NA	NA	NA	NA	NA	NA	NA	TRUE	0.0258	0.0026	0.052018283524877224	0.005242152603282201	9.923076923076923	TRUE	TRUE	TRUE	TRUE	TRUE	TRUE	TRUE	TRUE	2
categorical	2473	both_sexes	2473		MID	categorical-2473-both_sexes-2473	0.43686266910365673	0.5707503877612282	0.7654180855088915	0.2023	0.2643	0.9894	0.0058	NA	NA	5.449662045229798	1.3427642493754512	4.058539723383724	2.5236	0.6218	0.9623	0.0085	NA	NA	0.7963080041125725	5.207778765119562	0.15290741792759138	0.36875	2.41159	1.022297516330554	0.2361088323732942	0.4734	0.109336	4.329772444574522	0.577048	0.117898	1.2461232302566827	0.2545982944240382	4.894468099543673	TRUE	0.577048	0.117898	1.2461232302566827	0.2545982944240382	4.894468099543673	TRUE	TRUE	TRUE	TRUE	TRUE	TRUE	TRUE	TRUE	2
categorical	2492	both_sexes	2492		AFR	categorical-2492-both_sexes-2492	0.1721994160882167	0.1529592578660696	1.1257861635220126	0.1074	0.0954	0.9914	0.0058	NA	NA	-0.15087490739200365	0.33381674515425247	-0.45196926032660906	-0.0941	0.2082	0.9968	0.0096	NA	NA	0.040195576549798655	0.1434526956885067	0.280200914711839	0.0250698	0.0894708	0.1467185522120643	0.15579830354639923	0.0915077	0.0971707	0.9417211155214484	0.0507672	0.0918331	0.08139741337461559	0.14724028116918822	0.552820279398169	TRUE	0.0507672	0.0918331	0.08139741337461559	0.14724028116918822	0.552820279398169	TRUE	TRUE	FALSE	TRUE	TRUE	TRUE	FALSE	FALSE	0
categorical	2492	both_sexes	2492		AMR	categorical-2492-both_sexes-2492	-0.6022985635315314	0.8055940891749828	-0.7476452119309261	-0.381	0.5096	1.0024	0.0068	NA	NA	-3.1711572662578793	1.6900719009752236	-1.876344588906557	-2.006	1.0691	1.0175	0.0106	NA	NA	-0.5824875252161058	1.1184463007723071	-0.5208006185132784	-0.368468	0.707503	0.3638610508347837	0.7091472772037	0.23017	0.44859	0.5130965915423884	0.215435	0.17970899999999998	0.3405674305365235	0.28409047914353797	1.1987991697689042	TRUE	0.215435	0.17970899999999998	0.3405674305365235	0.28409047914353797	1.1987991697689042	FALSE	TRUE	FALSE	TRUE	TRUE	TRUE	FALSE	FALSE	0
categorical	2492	both_sexes	2492		CSA	categorical-2492-both_sexes-2492	0.12213165183288249	0.07717714420842382	1.5824847250509164	0.0777	0.0491	0.9912	0.0055	NA	NA	0.06523119113339285	0.16724334305043367	0.39003759398496246	0.0415	0.1064	0.9949	0.0087	NA	NA	0.29378085099769935	0.07037769633842789	4.174345940295975	0.186903	0.0447742	0.21986683818187608	0.06362524636276663	0.139879	0.0404783	3.455654017090639	0.156165	0.0409269	0.2454657581529227	0.06433037196137965	3.8157055628449745	TRUE	0.156165	0.0409269	0.2454657581529227	0.06433037196137965	3.8157055628449745	TRUE	TRUE	FALSE	TRUE	TRUE	TRUE	FALSE	FALSE	0
categorical	2492	both_sexes	2492		EAS	categorical-2492-both_sexes-2492	0.6040980995187716	0.27416111796849135	2.2034419176398274	0.3585	0.1627	0.9942	0.0061	NA	NA	0.7338485978812413	0.6883516698840116	1.0660954712362303	0.4355	0.4085	0.9894	0.0117	NA	NA	0.41913792156736734	0.15861829917671202	2.6424310671772995	0.248736	0.0941315	1.7242661682387124	1.476815117147409	1.02326	0.876411	1.1675572305687631	0.422721	0.162986	0.7123150703672935	0.27464304839098047	2.5936031315573125	TRUE	0.422721	0.162986	0.7123150703672935	0.27464304839098047	2.5936031315573125	TRUE	TRUE	FALSE	TRUE	TRUE	TRUE	FALSE	FALSE	0
categorical	2492	both_sexes	2492		EUR	categorical-2492-both_sexes-2492	0.06232330311974392	0.0033050236502894497	18.85714285714286	0.0396	0.0021	1.051	0.0096	0.1332	0.025	0.07019240704900451	0.004878844436141568	14.38709677419355	0.0446	0.0031	1.0244	0.0138	0.0637	0.0361	NA	NA	NA	NA	NA	NA	NA	NA	NA	NA	NA	NA	NA	NA	NA	TRUE	0.0446	0.0031	0.07019240704900451	0.004878844436141568	14.38709677419355	TRUE	TRUE	TRUE	TRUE	TRUE	TRUE	FALSE	FALSE	0
categorical	2492	both_sexes	2492		MID	categorical-2492-both_sexes-2492	0.16800820315427842	0.44370587487173163	0.37864768683274014	0.1064	0.281	0.9934	0.006	NA	NA	2.0806805384999314	1.0322082932514267	2.0157564632094234	1.3177	0.6537	0.98	0.0084	NA	NA	0.7383581562758761	0.26125117688043725	2.826238584233398	0.467604	0.165451	0.6582558241535698	0.2302912441807574	0.416875	0.145844	2.8583623597816845	0.48354	0.12332	0.7635214901618402	0.1947252971145265	3.9210184884852417	TRUE	0.48354	0.12332	0.7635214901618402	0.1947252971145265	3.9210184884852417	TRUE	TRUE	FALSE	TRUE	TRUE	TRUE	FALSE	FALSE	0
categorical	2644	both_sexes	2644		AFR	categorical-2644-both_sexes-2644	0.5159367808563615	0.6352680165887692	0.8121560780390195	0.3247	0.3998	0.9945	0.0053	NA	NA	2.41331931864688	1.1866387063243942	2.0337439742903056	1.5188	0.7468	0.9815	0.008	NA	NA	-1.8152966304944307	1.19122445793989	-1.5238913358392712	-1.14244	0.749686	-1.3278102594355228	0.7257881475768357	-0.835645	0.456768	-1.8294736058568024	-1.34401	0.514293	-2.135584209543451	0.817193331804622	-2.613315755804571	TRUE	-1.34401	0.514293	-2.135584209543451	0.817193331804622	-2.613315755804571	TRUE	TRUE	FALSE	TRUE	TRUE	TRUE	FALSE	FALSE	0
categorical	2644	both_sexes	2644		AMR	categorical-2644-both_sexes-2644	1.5269334620061552	2.6554057833520486	0.5750282957050099	0.9653	1.6787	1.0048	0.0066	0.4793	0.6511	-1.4522714300920447	5.294044245977623	-0.27432174016971433	-0.9181	3.3468	1.0093	0.01	0.9175	0.9935	4.566484890492561	358.3239712155871	0.01274401172492341	2.88685	226.526	1.33038566299226	0.37409790728015296	0.841046	0.236498	3.55624994714543	1.03533	0.365661	1.6377085063905858	0.5784108739776573	2.8313930115598875	TRUE	1.03533	0.365661	1.6377085063905858	0.5784108739776573	2.8313930115598875	FALSE	TRUE	FALSE	TRUE	TRUE	TRUE	FALSE	FALSE	0
categorical	2644	both_sexes	2644		CSA	categorical-2644-both_sexes-2644	1.2385155453338308	0.5088425705717424	2.4339857098477786	0.7835	0.3219	0.9916	0.0064	NA	NA	0.3804858861031948	0.9165173110204915	0.4151431528113143	0.2407	0.5798	0.9987	0.0087	NA	NA	0.609959816779674	0.1999740237115528	3.0501952476562373	0.385868	0.126506	3.1704891437404097	2.432216903417867	2.00569	1.53865	1.3035388164949793	0.442642	0.166154	0.699705166582843	0.26264749447274705	2.664046607364252	TRUE	0.442642	0.166154	0.699705166582843	0.26264749447274705	2.664046607364252	TRUE	TRUE	FALSE	TRUE	TRUE	TRUE	FALSE	FALSE	0
categorical	2644	both_sexes	2644		EAS	categorical-2644-both_sexes-2644	-1.8681747450269393	1.188071529121344	-1.5724429878465112	-1.1515	0.7323	1.0031	0.007	NA	NA	-1.2648102746183256	2.7426395192948685	-0.4611653356994972	-0.7796	1.6905	1.001	0.0124	NA	NA	0.5908396688179859	0.4944295218590403	1.1949926990533377	0.36418	0.304755	-0.8965940869228726	0.6573444184038689	-0.55264	0.405172	-1.363963946175945	0.14713900000000002	0.620825	0.23871590430613882	1.0072163144432043	0.237005597390569	TRUE	0.14713900000000002	0.620825	0.23871590430613882	1.0072163144432043	0.237005597390569	TRUE	TRUE	FALSE	TRUE	TRUE	TRUE	FALSE	FALSE	0
categorical	2644	both_sexes	2644		EUR	categorical-2644-both_sexes-2644	0.09054979885628923	0.009149631243318423	9.896551724137932	0.0574	0.0058	1.0216	0.0076	0.1417	0.0496	0.08707924907434086	0.015301969493135986	5.690721649484536	0.0552	0.0097	1.022	0.0127	0.1458	0.0838	NA	NA	NA	NA	NA	NA	NA	NA	NA	NA	NA	NA	NA	NA	NA	TRUE	0.0552	0.0097	0.08707924907434086	0.015301969493135986	5.690721649484536	TRUE	TRUE	TRUE	TRUE	TRUE	TRUE	FALSE	FALSE	0
categorical	2644	both_sexes	2644		MID	categorical-2644-both_sexes-2644	-0.642620939458165	2.033906402396909	-0.3159540373641835	-0.4042	1.2793	1.0042	0.0063	2.347	3.5553	0.8483486721793093	5.237312960819117	0.16198166474409567	0.5336	3.2942	0.9997	0.0104	NA	NA	-26.94778921234044	1131.1702494706317	-0.023822929594330775	-16.9498	711.491	-1.6677460150475523	3.56786579682248	-1.04899	2.24414	-0.46743518675305473	1.91599	0.920131	3.046153621455838	1.4628783959539358	2.082301324485318	TRUE	1.91599	0.920131	3.046153621455838	1.4628783959539358	2.082301324485318	TRUE	TRUE	FALSE	TRUE	TRUE	TRUE	FALSE	FALSE	0
categorical	2654	both_sexes	2		AFR	categorical-2654-both_sexes-2	0.4301307606538847	0.42139270558727454	1.0207361327112494	0.1969	0.1929	0.9961	0.0061	NA	NA	-0.36852747243428313	0.8403824460312312	-0.43852352482453866	-0.1687	0.3847	1.0065	0.0089	2.2681	3.1023	-1.1796483565612035	0.6857407164898982	-1.7202542129909841	-0.540005	0.31391	-0.653029807348043	0.3582842873824494	-0.298936	0.164011	-1.8226582363378063	-0.758342	0.358248	-1.656608538830819	0.7825976878757384	-2.1168073513320382	TRUE	-0.758342	0.358248	-1.656608538830819	0.7825976878757384	-2.1168073513320382	TRUE	TRUE	FALSE	TRUE	TRUE	TRUE	FALSE	FALSE	0
categorical	2654	both_sexes	2		AMR	categorical-2654-both_sexes-2	2.2512558416724913	2.523913529467006	0.8919702736994741	0.9842	1.1034	0.9776	0.0064	NA	NA	1.2763673640045219	5.635916752994159	0.22647023012297582	0.558	2.4639	0.9787	0.0099	NA	NA	1.1712203120536977	0.9144119960605942	1.2808453050697794	0.512032	0.399761	-7.380582845372598	8.960602122587872	-3.22663	3.91738	-0.8236704123674498	0.04407369999999999	0.424224	0.1008140363636668	0.9703685817696311	0.10389251904654143	TRUE	0.04407369999999999	0.424224	0.1008140363636668	0.9703685817696311	0.10389251904654143	FALSE	TRUE	FALSE	TRUE	TRUE	TRUE	FALSE	FALSE	0
categorical	2654	both_sexes	2		CSA	categorical-2654-both_sexes-2	0.28813035963230715	0.20705283029553082	1.3915789473684212	0.1322	0.095	0.9884	0.0062	NA	NA	-0.24715569426856	0.46924709855397667	-0.5267069205759407	-0.1134	0.2153	0.9971	0.0106	NA	NA	0.19216050098893786	0.14451241392959188	1.3297162213521716	0.0881671	0.0663052	0.22483539916270173	0.1345847755927904	0.103159	0.0617502	1.6705856823135796	0.06490209999999999	0.062805	0.14145435260130074	0.13688371586011383	1.0333906536103812	TRUE	0.06490209999999999	0.062805	0.14145435260130074	0.13688371586011383	1.0333906536103812	TRUE	TRUE	FALSE	TRUE	TRUE	TRUE	FALSE	FALSE	0
categorical	2654	both_sexes	2		EAS	categorical-2654-both_sexes-2	-0.604258610023388	0.8958023627427015	-0.674544559330379	-0.274	0.4062	0.9987	0.0068	NA	NA	-2.524213157053905	2.008388015139779	-1.256835401339629	-1.1446	0.9107	1.0093	0.011	NA	NA	0.43263152218959183	0.6399848490101723	0.6760027567195037	0.196176	0.2902	3.4317919467218796	4.173265778335249	1.55614	1.89236	0.8223276754951491	0.24441	0.179993	0.5390030907876505	0.39694277370050973	1.357886140016556	TRUE	0.24441	0.179993	0.5390030907876505	0.39694277370050973	1.357886140016556	TRUE	TRUE	FALSE	TRUE	TRUE	TRUE	FALSE	FALSE	0
categorical	2654	both_sexes	2		EUR	categorical-2654-both_sexes-2	0.023613290191162737	0.005844873809693747	4.039999999999999	0.0101	0.0025	1.0167	0.0083	0.2564	0.1269	0.03951134695352973	0.011923542571775244	3.3137254901960786	0.0169	0.0051	0.9986	0.0131	NA	NA	NA	NA	NA	NA	NA	NA	NA	NA	NA	NA	NA	NA	NA	NA	NA	TRUE	0.0169	0.0051	0.03951134695352973	0.011923542571775244	3.3137254901960786	TRUE	TRUE	FALSE	TRUE	TRUE	TRUE	FALSE	FALSE	0
categorical	2654	both_sexes	2		MID	categorical-2654-both_sexes-2	-0.32889392057082295	1.7877584192047156	-0.1839700023435669	-0.157	0.8534	0.9971	0.0063	NA	NA	4.1995773411995465	4.377012469048901	0.9594620465205324	2.0047	2.0894	0.9878	0.0097	NA	NA	3.398605426994106	1.7782204955081615	1.9112395991268156	1.62235	0.848847	-6.672063574912409	63.98222725886818	-3.18496	30.5424	-0.10427995180470426	0.310262	0.2668	0.6499572330200297	0.558910178396787	1.1629010494752623	TRUE	0.310262	0.2668	0.6499572330200297	0.558910178396787	1.1629010494752623	TRUE	TRUE	FALSE	TRUE	TRUE	TRUE	FALSE	FALSE	0
categorical	2654	both_sexes	4		AFR	categorical-2654-both_sexes-4	0.44222930140427935	0.4268359393464477	1.0360638845955692	0.2011	0.1941	0.991	0.0056	NA	NA	0.7734064908199159	0.8092510338974381	0.9557065217391306	0.3517	0.368	0.9861	0.0077	NA	NA	-1.4157165132001694	1.5762912699805796	-0.8981312909368657	-0.643785	0.716805	0.15108628840796268	1.3398008496343883	0.0687052	0.609263	0.11276772100061877	-0.188834	0.327472	-0.41525573297551316	0.7201278656860377	-0.5766416670738261	TRUE	-0.188834	0.327472	-0.41525573297551316	0.7201278656860377	-0.5766416670738261	TRUE	TRUE	FALSE	TRUE	TRUE	TRUE	FALSE	FALSE	0
categorical	2654	both_sexes	4		AMR	categorical-2654-both_sexes-4	6.385603369264371	2.4399201841843396	2.617136171361714	2.9079	1.1111	0.974	0.0063	NA	NA	11.093061652799577	5.361631825852294	2.0689711664482306	5.0516	2.4416	0.9663	0.0104	NA	NA	-0.00886546788622732	0.9523528260266131	-0.009309016200661307	-0.00403719	0.433686	2.660503374267426	2.051379748770195	1.21155	0.934165	1.2969336252161021	-3.08221	7.06157	-6.768379435599688	15.506855526082807	-0.43647659089975743	TRUE	-3.08221	7.06157	-6.768379435599688	15.506855526082807	-0.43647659089975743	FALSE	TRUE	FALSE	TRUE	TRUE	TRUE	FALSE	FALSE	0
categorical	2654	both_sexes	4		CSA	categorical-2654-both_sexes-4	-0.0013161224281402963	0.17278807306584745	-0.007616974972796519	-7e-4	0.0919	0.9997	0.006	NA	NA	0.23821815949339362	0.3822395566298889	0.6232169208066896	0.1267	0.2033	0.9945	0.009	NA	NA	0.5787046721779803	0.15602744196097051	3.7089928855126675	0.307793	0.0829856	0.41067720195220603	0.14220439611570274	0.218425	0.0756336	2.8879360495864272	0.241418	0.06707410000000001	0.45390806336682	0.12611103908189294	3.599273042798933	TRUE	0.241418	0.06707410000000001	0.45390806336682	0.12611103908189294	3.599273042798933	TRUE	TRUE	FALSE	TRUE	TRUE	TRUE	FALSE	FALSE	0
categorical	2654	both_sexes	4		EAS	categorical-2654-both_sexes-4	0.4769167920065012	0.985148439921149	0.484106529209622	0.2254	0.4656	0.9884	0.0072	NA	NA	0.6650175143196245	2.121581487776924	0.31345367507729144	0.3143	1.0027	0.9873	0.0122	NA	NA	-0.20149628668842554	0.522310637861459	-0.38577863838544235	-0.095231	0.246854	0.12203060808421895	0.7789210709482224	0.057674	0.368133	0.15666620487704172	0.313904	0.35733000000000004	0.6641796303372173	0.7560633420039179	0.8784708812582207	TRUE	0.313904	0.35733000000000004	0.6641796303372173	0.7560633420039179	0.8784708812582207	TRUE	TRUE	FALSE	TRUE	TRUE	TRUE	FALSE	FALSE	0
categorical	2654	both_sexes	4		EUR	categorical-2654-both_sexes-4	0.058668429388575596	0.006690259491679673	8.76923076923077	0.0228	0.0026	1.026	0.0079	0.197	0.0601	0.06818918328058128	0.011836612946817884	5.760869565217391	0.0265	0.0046	1.017	0.0118	0.1292	0.0896	NA	NA	NA	NA	NA	NA	NA	NA	NA	NA	NA	NA	NA	NA	NA	TRUE	0.0265	0.0046	0.06818918328058128	0.011836612946817884	5.760869565217391	TRUE	TRUE	TRUE	TRUE	TRUE	TRUE	FALSE	FALSE	0
categorical	2654	both_sexes	4		MID	categorical-2654-both_sexes-4	-0.39600134056134983	1.8415874699217463	-0.21503259933571167	-0.1748	0.8129	0.9834	0.0063	NA	NA	3.385947389033143	4.771498990219192	0.709619219447346	1.4946	2.1062	0.9763	0.0102	NA	NA	0.5374970598335511	0.9519777078031327	0.56461097295432106	0.237258	0.420215	0.6908229793369387	0.8058038262411192	0.304938	0.355692	0.8573091326203569	0.378518	0.268515	0.8575150768112186	0.6083083521786662	1.4096717129396867	TRUE	0.378518	0.268515	0.8575150768112186	0.6083083521786662	1.4096717129396867	TRUE	TRUE	FALSE	TRUE	TRUE	TRUE	FALSE	FALSE	0
categorical	2654	both_sexes	5		EUR	categorical-2654-both_sexes-5	0.1097881878259256	0.14638425043456746	0.75	0.0015	0.002	0.9988	0.0064	NA	NA	0.22689558817357952	0.3000877133908633	0.7560975609756095	0.0031	0.0041	0.9957	0.0102	NA	NA	NA	NA	NA	NA	NA	NA	NA	NA	NA	NA	NA	NA	NA	NA	NA	TRUE	0.0031	0.0041	0.22689558817357952	0.3000877133908633	0.7560975609756095	TRUE	TRUE	FALSE	TRUE	TRUE	TRUE	FALSE	FALSE	0
categorical	2654	both_sexes	6		AFR	categorical-2654-both_sexes-6	0.8011566242592731	0.410423554824067	1.9520239880059969	0.3906	0.2001	0.9907	0.0059	NA	NA	1.2064524485133241	0.8479215270578175	1.4228350266086112	0.5882	0.4134	0.9866	0.0089	NA	NA	-0.5728557016365724	0.3664994147613114	-1.5630467022973387	-0.279293	0.178685	-0.8090594826137815	0.3895331804818225	-0.394453	0.189915	-2.0769976041913485	-0.40377	0.204622	-0.8281695089021166	0.4196985938791116	-1.9732482333277948	TRUE	-0.40377	0.204622	-0.8281695089021166	0.4196985938791116	-1.9732482333277948	TRUE	TRUE	FALSE	TRUE	TRUE	TRUE	FALSE	FALSE	0
categorical	2654	both_sexes	6		AMR	categorical-2654-both_sexes-6	-0.05789506759204287	2.3806378740134977	-0.02431914077483698	-0.0317	1.3035	0.9988	0.007	NA	NA	11.14708344000106	5.070110319945432	2.1985879471200604	6.1035	2.7761	0.9757	0.0106	NA	NA	1.078566845811496	1.9617844102419169	0.5497886720786475	0.590561	1.07416	0.5798419312196375	3.9879291416807923	0.317488	2.18356	0.14539925626041877	-0.8470139999999999	834.682	-1.5469379426311227	1524.4154828978399	-0.0010147744889670556	TRUE	-0.8470139999999999	834.682	-1.5469379426311227	1524.4154828978399	-0.0010147744889670556	FALSE	TRUE	FALSE	TRUE	TRUE	TRUE	FALSE	FALSE	0
categorical	2654	both_sexes	6		CSA	categorical-2654-both_sexes-6	-0.2666744886150235	0.17220322316771	-1.5486033519553073	-0.1386	0.0895	1.0018	0.0065	NA	NA	0.19048177758215967	0.3882749769300992	0.4905847373637265	0.099	0.2018	0.9913	0.0097	NA	NA	0.2524999506812076	0.1537624706335616	1.6421429080893988	0.131233	0.0799157	0.4339482742659103	0.13555472156673842	0.225538	0.0704525	3.2012774564422832	0.12224000000000004	0.07253129999999999	0.23519689385498185	0.13955445408429187	1.6853413629701943	TRUE	0.12224000000000004	0.07253129999999999	0.23519689385498185	0.13955445408429187	1.6853413629701943	TRUE	TRUE	FALSE	TRUE	TRUE	TRUE	FALSE	FALSE	0
categorical	2654	both_sexes	6		EAS	categorical-2654-both_sexes-6	-0.15188279704184063	0.726124605035649	-0.20916905444126074	-0.0803	0.3839	1.0105	0.0064	1.1938	0.7252	-1.7153487999656944	1.8691230390628506	-0.9177292046144505	-0.9069	0.9882	1.0202	0.0112	2.2867	1.2705	2.01440470333164	4.263480622466283	0.4724789161036161	1.06501	2.25409	-0.9916036290356324	0.800541501259985	-0.524258	0.423244	-1.2386661122189564	0.276177	0.307238	0.5223727925108894	0.5811228741910465	0.898902479510998	TRUE	0.276177	0.307238	0.5223727925108894	0.5811228741910465	0.898902479510998	TRUE	TRUE	FALSE	TRUE	TRUE	TRUE	FALSE	FALSE	0
categorical	2654	both_sexes	6		EUR	categorical-2654-both_sexes-6	0.025781391404194408	0.0048573635978917	5.307692307692308	0.0138	0.0026	1.0045	0.0077	0.0648	0.1105	0.025781391404194408	0.008780618811573456	2.936170212765958	0.0138	0.0047	1.0013	0.0119	0.0185	0.1703	NA	NA	NA	NA	NA	NA	NA	NA	NA	NA	NA	NA	NA	NA	NA	TRUE	0.0138	0.0047	0.025781391404194408	0.008780618811573456	2.936170212765958	TRUE	TRUE	FALSE	TRUE	TRUE	TRUE	FALSE	FALSE	0
categorical	2654	both_sexes	6		MID	categorical-2654-both_sexes-6	-0.6529142838962444	1.6013388583098045	-0.4077302442940704	-0.3555	0.8719	1.0032	0.0056	489.5827	857.0353	1.6654364912436412	3.656687311497673	0.4554495228528378	0.9068	1.991	0.996	0.0091	NA	NA	1.153057645011129	0.9855148809206901	1.170005311268275	0.627819	0.536595	0.957796787045691	0.3674079992984304	0.521503	0.200047	2.606902377941184	0.5982390000000001	0.20781799999999995	1.098730768730817	0.3816802831244717	2.8786678728502837	TRUE	0.5982390000000001	0.20781799999999995	1.098730768730817	0.3816802831244717	2.8786678728502837	TRUE	TRUE	FALSE	TRUE	TRUE	TRUE	FALSE	FALSE	0
categorical	2654	both_sexes	7		AFR	categorical-2654-both_sexes-7	0.4835305394377815	0.3824583897081635	1.2642696629213483	0.2813	0.2225	0.996	0.0061	NA	NA	0.6896283413524279	0.6380609180209901	1.0808189655172415	0.4012	0.3712	0.9927	0.008	NA	NA	-0.7837698293863006	0.36021736002531435	-2.1758247002066224	-0.455968	0.209561	-8.360145048774914	10.37928469845847	-4.86362	6.03828	-0.80546447001464	-0.576634	0.232044	-0.9911843195100096	0.3988637059840049	-2.4850200823981656	TRUE	-0.576634	0.232044	-0.9911843195100096	0.3988637059840049	-2.4850200823981656	TRUE	TRUE	FALSE	TRUE	TRUE	TRUE	FALSE	FALSE	0
categorical	2654	both_sexes	7		AMR	categorical-2654-both_sexes-7	-0.12905474803205766	2.341716197237713	-0.05511118221084628	-0.0689	1.2502	0.9959	0.0068	NA	NA	-0.6480833500593896	4.700477361196643	-0.13787607093046422	-0.346	2.5095	0.9984	0.0098	NA	NA	2.7704252063752657	2.9794976443337315	0.9298296347519959	1.47908	1.5907	0.3296309256556405	0.4975556901051329	0.175984	0.265636	0.662500564682498	0.703781	0.8757370000000001	1.3182333762663214	1.640319562806242	0.8036442447903879	TRUE	0.703781	0.8757370000000001	1.3182333762663214	1.640319562806242	0.8036442447903879	FALSE	TRUE	FALSE	TRUE	TRUE	TRUE	FALSE	FALSE	0
categorical	2654	both_sexes	7		CSA	categorical-2654-both_sexes-7	-0.08896132758244489	0.2065900268390664	-0.4306177260519248	-0.0481	0.1117	1.0018	0.0063	NA	NA	-0.25134811680778085	0.4168790693780266	-0.6029281277728481	-0.1359	0.2254	1.0043	0.0107	NA	NA	0.3297469050591792	0.12115866993903014	2.721612124209646	0.178289	0.0655086	0.3247014476445241	0.11008307713040824	0.175561	0.0595202	2.949603663966183	0.142647	0.057441	0.2638267462713725	0.1062375804087987	2.4833655402935184	TRUE	0.142647	0.057441	0.2638267462713725	0.1062375804087987	2.4833655402935184	TRUE	TRUE	FALSE	TRUE	TRUE	TRUE	FALSE	FALSE	0
categorical	2654	both_sexes	7		EAS	categorical-2654-both_sexes-7	0.6368702418051081	0.7327876870953377	0.8691060903732809	0.3539	0.4072	1.0035	0.0068	0.3213	0.619	0.08368032281417781	1.599103975326417	0.052329507089804196	0.0465	0.8886	1.006	0.0113	0.5446	1.0344	-1.943632960332317	1.7052538144988278	-1.1397910057767844	-1.08005	0.947586	1.26799983350748	0.5849290556247724	0.70461	0.325037	2.1677839753628043	-0.104359	0.285733	-0.18780203889386626	0.5141984877131929	-0.365232577266189	TRUE	-0.104359	0.285733	-0.18780203889386626	0.5141984877131929	-0.365232577266189	TRUE	TRUE	FALSE	TRUE	TRUE	TRUE	FALSE	FALSE	0
categorical	2654	both_sexes	7		EUR	categorical-2654-both_sexes-7	0.013041239580532745	0.004179884480939982	3.12	0.0078	0.0025	0.9998	0.0072	NA	NA	0.01655234254452233	0.008192573582642365	2.0204081632653064	0.0099	0.0049	0.9891	0.0129	NA	NA	NA	NA	NA	NA	NA	NA	NA	NA	NA	NA	NA	NA	NA	NA	NA	TRUE	0.0099	0.0049	0.01655234254452233	0.008192573582642365	2.0204081632653064	TRUE	TRUE	FALSE	TRUE	TRUE	TRUE	FALSE	FALSE	0
categorical	2654	both_sexes	7		MID	categorical-2654-both_sexes-7	0.2103147382817681	1.436530025039216	0.14640469368263062	0.1073	0.7329	0.9905	0.0058	NA	NA	8.605851723205323	3.5243889180283996	2.4417996774372948	4.3906	1.7981	0.9721	0.0088	NA	NA	1.9390078039435727	1.1397784774052793	1.7012146152801109	0.989258	0.581501	1.2564943368690669	0.5076523446924639	0.641048	0.258998	2.4751079158912423	0.467962	0.25053600000000004	0.9172349073235114	0.49106629329134266	1.867843343870741	TRUE	0.467962	0.25053600000000004	0.9172349073235114	0.49106629329134266	1.867843343870741	TRUE	TRUE	FALSE	TRUE	TRUE	TRUE	FALSE	FALSE	0
categorical	2654	both_sexes	8		AFR	categorical-2654-both_sexes-8	0.3517356955264954	0.6577426185268391	0.5347619047619048	0.1123	0.21	0.999	0.0057	NA	NA	3.472254604280257	1.2941869046442378	2.68296224588577	1.1086	0.4132	0.9827	0.0088	NA	NA	1.334202712712328	0.6749911356707787	1.9766225691044839	0.425976	0.215507	2.108221697763883	1.1647619499643995	0.6731	0.371878	1.8100022050242284	0.492124	0.248712	1.5413853733328677	0.778992772090701	1.9786902119720806	TRUE	0.492124	0.248712	1.5413853733328677	0.778992772090701	1.9786902119720806	TRUE	TRUE	FALSE	TRUE	TRUE	TRUE	FALSE	FALSE	0
categorical	2654	both_sexes	8		CSA	categorical-2654-both_sexes-8	0.03766161859681056	0.3248314603974911	0.11594202898550723	0.0104	0.0897	0.997	0.0057	NA	NA	0.5377644578486893	0.861871656350088	0.6239495798319327	0.1485	0.238	0.9914	0.0097	NA	NA	0.6360033414346775	0.27325640864579537	2.3274965245521013	0.175628	0.0754579	0.6356231039392289	0.2074894450401669	0.175523	0.0572968	3.0633997012049536	0.151687	0.0630999	0.5493055711629234	0.2285042660862391	2.403918231249178	TRUE	0.151687	0.0630999	0.5493055711629234	0.2285042660862391	2.403918231249178	TRUE	TRUE	FALSE	TRUE	TRUE	TRUE	FALSE	FALSE	0
categorical	2654	both_sexes	8		EAS	categorical-2654-both_sexes-8	2.667469362504368	1.4230765654132675	1.8744384015133602	0.7927	0.4229	0.9865	0.0065	NA	NA	-1.2144439169015093	3.1368928216558247	-0.3871486805406565	-0.3609	0.9322	1.0035	0.0111	1.0288	3.3106	-2.637251278897342	3.582794632208939	-0.7360877609865596	-0.78372	1.06471	-0.37428360638737657	12042.175520817153	-0.111227	3578.61	-3.1081062200127986e-5	0.00697095	0.348092	0.023457544534565188	1.1713444497702417	0.020026171242085423	TRUE	0.00697095	0.348092	0.023457544534565188	1.1713444497702417	0.020026171242085423	TRUE	TRUE	FALSE	TRUE	TRUE	TRUE	FALSE	FALSE	0
categorical	2654	both_sexes	8		EUR	categorical-2654-both_sexes-8	0.03239269686822557	0.006420174154062726	5.045454545454546	0.0111	0.0022	0.9927	0.0072	NA	NA	0.03093356637866586	0.01254852221021351	2.4651162790697674	0.0106	0.0043	0.9912	0.0112	NA	NA	NA	NA	NA	NA	NA	NA	NA	NA	NA	NA	NA	NA	NA	NA	NA	TRUE	0.0106	0.0043	0.03093356637866586	0.01254852221021351	2.4651162790697674	TRUE	TRUE	FALSE	TRUE	TRUE	TRUE	FALSE	FALSE	0
categorical	2654	both_sexes	8		MID	categorical-2654-both_sexes-8	0.3293829646966727	2.163380952360126	0.15225379715825574	0.1243	0.8164	0.9881	0.0059	NA	NA	-0.27744486245970745	5.123587789549612	-0.054150504266873546	-0.1047	1.9335	0.9881	0.009	NA	NA	-0.22170759404023516	4.2293249649624345	-0.0524215083676372	-0.0836663	1.59603	0.5160739432068094	0.7451580727162813	0.194752	0.281202	0.6925697541269266	2.58117	1.57046	6.839850579132026	4.161566940768598	1.6435757676094902	TRUE	2.58117	1.57046	6.839850579132026	4.161566940768598	1.6435757676094902	TRUE	TRUE	FALSE	TRUE	TRUE	TRUE	FALSE	FALSE	0
categorical	2654	both_sexes	9		AFR	categorical-2654-both_sexes-9	1.0521257024282542	0.849347698530281	1.2387455741021751	0.2449	0.1977	0.9865	0.0053	NA	NA	0.1297435533414997	1.6840885069492677	0.0770408163265306	0.0302	0.392	0.9946	0.0081	NA	NA	1.021910920618626	3.492043442042314	0.29263980748789414	0.237867	0.812832	0.31341316728740903	1.1627857834537625	0.0729522	0.270658	0.26953646299019424	0.17435699999999998	0.2184760000000001	0.7490628056279424	0.9386043893985927	0.7980601988319078	TRUE	0.17435699999999998	0.2184760000000001	0.7490628056279424	0.9386043893985927	0.7980601988319078	TRUE	TRUE	FALSE	TRUE	TRUE	TRUE	FALSE	FALSE	0
categorical	2654	both_sexes	9		CSA	categorical-2654-both_sexes-9	0.9177868168203663	0.6537194560636189	1.4039460020768433	0.1352	0.0963	0.9833	0.0061	NA	NA	1.873588472207257	1.4710384852438863	1.27365020766036	0.276	0.2167	0.9785	0.0105	NA	NA	1.9656590535425724	0.4504323914835197	4.363938053097345	0.289563	0.0663536	2.6249110262904263	0.44705110736030795	0.386678	0.0658555	5.871612849344398	0.328309	0.06964479999999999	2.22868100623874	0.4727742551781882	4.714049002940636	TRUE	0.328309	0.06964479999999999	2.22868100623874	0.4727742551781882	4.714049002940636	TRUE	TRUE	TRUE	TRUE	TRUE	TRUE	FALSE	FALSE	0
categorical	2654	both_sexes	9		EAS	categorical-2654-both_sexes-9	-1.3800886112590862	1.719476396544702	-0.8026214340786431	-0.3123	0.3891	0.9897	0.0066	NA	NA	2.493262870548756	4.196388553479437	0.594144903117102	0.5642	0.9496	0.982	0.0108	NA	NA	4.131197816389158	5.534318838285075	0.7464690664026319	0.934848	1.25236	2.8739074834831544	1.8531766236777267	0.650336	0.419355	1.5508006343074485	0.500567	0.299109	2.212061530170115	1.321796107669209	1.6735270419813513	TRUE	0.500567	0.299109	2.212061530170115	1.321796107669209	1.6735270419813513	TRUE	TRUE	FALSE	TRUE	TRUE	TRUE	FALSE	FALSE	0
categorical	2654	both_sexes	9		EUR	categorical-2654-both_sexes-9	-0.018281394899835494	0.009971669945364815	-1.8333333333333333	-0.0033	0.0018	1.0257	0.0071	2.5073	0.6914	-0.014957504918047223	0.023267229872517902	-0.6428571428571429	-0.0027	0.0042	1.0243	0.0111	2.3667	1.0852	NA	NA	NA	NA	NA	NA	NA	NA	NA	NA	NA	NA	NA	NA	NA	TRUE	-0.0027	0.0042	-0.014957504918047223	0.023267229872517902	-0.6428571428571429	TRUE	TRUE	FALSE	TRUE	TRUE	TRUE	FALSE	FALSE	0
categorical	2664	both_sexes	1		AFR	categorical-2664-both_sexes-1	0.7915028634900939	0.773534926227333	1.023228346456693	0.2599	0.254	0.9923	0.0058	NA	NA	0.9532142988549418	1.4557074595931698	0.6548117154811716	0.313	0.478	0.9937	0.0086	NA	NA	-0.06295386588383291	0.6649233135935865	-0.09467838560750404	-0.0206717	0.218336	-0.790272516599559	0.6877182306125297	-0.259496	0.225821	-1.1491225351052383	-0.17288499999999998	0.244887	-0.5265062429953247	0.7457820766891058	-0.705978675879079	TRUE	-0.17288499999999998	0.244887	-0.5265062429953247	0.7457820766891058	-0.705978675879079	TRUE	TRUE	FALSE	TRUE	TRUE	TRUE	FALSE	FALSE	0
categorical	2664	both_sexes	1		CSA	categorical-2664-both_sexes-1	1.9707644233935675	0.7409781860788981	2.659679408138101	0.6471	0.2433	0.985	0.006	NA	NA	5.348260553116124	1.5523081851393934	3.445360015695507	1.7561	0.5097	0.9674	0.009	NA	NA	1.5814204353684445	0.5247240222527398	3.0138136778627103	0.519259	0.172293	1.2082116813336463	0.38362447699570995	0.396716	0.125963	3.1494645252971116	0.5207689999999999	0.219674	1.586019190242999	0.6690244227237808	2.370644682575088	TRUE	0.5207689999999999	0.219674	1.586019190242999	0.6690244227237808	2.370644682575088	TRUE	TRUE	FALSE	TRUE	TRUE	TRUE	FALSE	FALSE	0
categorical	2664	both_sexes	1		EUR	categorical-2664-both_sexes-1	0.032387250609267296	0.009965307879774553	3.25	0.0091	0.0028	1.0145	0.0075	0.3249	0.1688	0.03203134675641821	0.023489654288040018	1.3636363636363638	0.009	0.0066	1.0136	0.0116	0.3049	0.2606	NA	NA	NA	NA	NA	NA	NA	NA	NA	NA	NA	NA	NA	NA	NA	TRUE	0.009	0.0066	0.03203134675641821	0.023489654288040018	1.3636363636363638	TRUE	TRUE	FALSE	TRUE	TRUE	TRUE	FALSE	FALSE	0
categorical	2664	both_sexes	2		AFR	categorical-2664-both_sexes-2	0.7677417591270551	1.679104174918395	0.45723295230587324	0.116	0.2537	0.9917	0.006	NA	NA	1.5871075330919637	3.0709670365082204	0.5168103448275861	0.2398	0.464	0.9872	0.009	NA	NA	19.11888771056471	22.128700144880394	0.8639860265352268	2.88872	3.34348	2.7824285043452623	3.371590882913988	0.420404	0.509422	0.8252568597351508	0.122761	0.228972	0.8124891904499689	1.5154428109555174	0.5361397900179935	TRUE	0.122761	0.228972	0.8124891904499689	1.5154428109555174	0.5361397900179935	TRUE	TRUE	FALSE	TRUE	TRUE	TRUE	FALSE	FALSE	0
categorical	2664	both_sexes	2		EUR	categorical-2664-both_sexes-2	0.05938690123383774	0.020823978354722328	2.851851851851851	0.0077	0.0027	0.9905	0.0065	NA	NA	0.04781802437010311	0.04858928282768542	0.9841269841269841	0.0062	0.0063	0.9932	0.0108	NA	NA	NA	NA	NA	NA	NA	NA	NA	NA	NA	NA	NA	NA	NA	NA	NA	TRUE	0.0062	0.0063	0.04781802437010311	0.04858928282768542	0.9841269841269841	TRUE	TRUE	FALSE	TRUE	TRUE	TRUE	FALSE	FALSE	0
categorical	2664	both_sexes	3		AFR	categorical-2664-both_sexes-3	0.05873642985704812	0.4048962090965366	0.1450653983353151	0.0366	0.2523	1	0.0059	0.016	5.4957	0.27618960596715797	0.766462265019841	0.3603433835845896	0.1721	0.4776	0.9994	0.0088	NA	NA	0.11767410420327858	0.2481886980943226	0.47413159868608223	0.0733254	0.154652	0.04284742317047265	0.32366501046062934	0.0266992	0.201683	0.13238200542435408	0.144528	0.227363	0.23194149547484832	0.36487680058983696	0.635670711593355	TRUE	0.144528	0.227363	0.23194149547484832	0.36487680058983696	0.635670711593355	TRUE	TRUE	FALSE	TRUE	TRUE	TRUE	FALSE	FALSE	0
categorical	2664	both_sexes	3		AMR	categorical-2664-both_sexes-3	-1.0529565100496576	1.7896875995088626	-0.5883465417867435	-0.6533	1.1104	0.9958	0.0062	NA	NA	0.23338145209733724	4.100292915301283	0.0569182389937107	0.1448	2.544	0.9933	0.0102	NA	NA	-0.47095023162940436	0.9609142822532305	-0.4901063917221437	-0.292198	0.596193	-0.28918347305392567	3.8186878924390824	-0.179422	2.36928	-0.07572849135602376	0.542883	1.79333	0.8749918705729194	2.8904002727190456	0.30272342513647793	TRUE	0.542883	1.79333	0.8749918705729194	2.8904002727190456	0.30272342513647793	FALSE	TRUE	FALSE	TRUE	TRUE	TRUE	FALSE	FALSE	0
categorical	2664	both_sexes	3		CSA	categorical-2664-both_sexes-3	0.45679031928335806	0.33472789236741934	1.3646616541353387	0.2904	0.2128	0.9991	0.0059	NA	NA	1.317833779254812	0.8361905431509404	1.5759969902182096	0.8378	0.5316	0.9898	0.0095	NA	NA	0.7001790234271341	0.2645860400344872	2.646318843336821	0.44513200000000003	0.168208	0.787354561598632	0.21964315779425272	0.500553	0.139636	3.5846987882780943	0.486497	0.140472	0.7652449034448893	0.2209581602285533	3.4633022951193118	TRUE	0.486497	0.140472	0.7652449034448893	0.2209581602285533	3.4633022951193118	TRUE	TRUE	FALSE	TRUE	TRUE	TRUE	FALSE	FALSE	0
categorical	2664	both_sexes	3		EAS	categorical-2664-both_sexes-3	0.5489622926626827	0.951827160487073	0.5767457742871777	0.3378	0.5857	0.9916	0.0066	NA	NA	2.947950263144188	2.170334937391986	1.3582927742418571	1.814	1.3355	0.9804	0.0102	NA	NA	1.4945279027837721	11.735052197456026	0.12735588028383565	0.919647	7.22108	0.2605653259877341	0.4319039655377991	0.160337	0.265769	0.6032945904149845	-0.956329	1.40957	-1.5541402024269115	2.290706864619709	-0.6784544222706216	TRUE	-0.956329	1.40957	-1.5541402024269115	2.290706864619709	-0.6784544222706216	TRUE	TRUE	FALSE	TRUE	TRUE	TRUE	FALSE	FALSE	0
categorical	2664	both_sexes	3		EUR	categorical-2664-both_sexes-3	0.06521921096194816	0.006606621370171373	9.87179487179487	0.0385	0.0039	0.9984	0.0071	NA	NA	0.07318103671574444	0.010672234521046063	6.857142857142858	0.0432	0.0063	0.9891	0.0111	NA	NA	NA	NA	NA	NA	NA	NA	NA	NA	NA	NA	NA	NA	NA	NA	NA	TRUE	0.0432	0.0063	0.07318103671574444	0.010672234521046063	6.857142857142858	TRUE	TRUE	TRUE	TRUE	TRUE	TRUE	FALSE	FALSE	0
categorical	2664	both_sexes	3		MID	categorical-2664-both_sexes-3	1.3290852648092375	1.845178300645029	0.7203018073346201	0.821	1.1398	0.9924	0.0063	NA	NA	5.422700257651039	3.5966245223223905	1.5077193140387994	3.3497	2.2217	0.9835	0.0088	NA	NA	0.3719560862163577	0.613040173677894	0.6067401488304294	0.229764	0.378686	0.6225655545526048	1.4133211024086088	0.38457	0.873034	0.44049830819876434	0.423584	1.22203	0.6857238158452572	1.9782972791167266	0.3466232416552786	TRUE	0.423584	1.22203	0.6857238158452572	1.9782972791167266	0.3466232416552786	TRUE	TRUE	FALSE	TRUE	TRUE	TRUE	FALSE	FALSE	0
categorical	2664	both_sexes	4		AFR	categorical-2664-both_sexes-4	-0.0613939443692119	1.1564905799781775	-0.05308641975308643	-0.0129	0.243	0.9863	0.0065	NA	NA	-0.21749637656379717	2.175915609736719	-0.0999562554680665	-0.0457	0.4572	0.9941	0.0087	NA	NA	-1.0222044145268843	1.8023501155217931	-0.567150858051211	-0.214784	0.378707	-0.624124175548717	0.7785608805704942	-0.13114	0.16359	-0.8016382419463293	-0.101861	0.225835	-0.48477895871258087	1.074798560203176	-0.45104168972922704	TRUE	-0.101861	0.225835	-0.48477895871258087	1.074798560203176	-0.45104168972922704	TRUE	TRUE	FALSE	TRUE	TRUE	TRUE	FALSE	FALSE	0
categorical	2664	both_sexes	4		CSA	categorical-2664-both_sexes-4	-1.822030495903082	1.414245738205316	-1.2883408071748879	-0.2873	0.223	0.9906	0.006	NA	NA	-8.201991090676838	3.604741155138572	-2.2753342716396903	-1.2933	0.5684	1.0083	0.0107	NA	NA	1.3795998885738556	0.7285712058139152	1.893569053463554	0.217537	0.114882	0.7361371034178567	0.8476088403704792	0.116075	0.133652	0.8684868165085445	0.247993	0.128412	1.57274907333969	0.8143772364772243	1.9312291686135252	TRUE	0.247993	0.128412	1.57274907333969	0.8143772364772243	1.9312291686135252	TRUE	TRUE	FALSE	TRUE	TRUE	TRUE	FALSE	FALSE	0
categorical	2664	both_sexes	4		EUR	categorical-2664-both_sexes-4	0.036036561769022736	0.011154173880887991	3.2307692307692304	0.0084	0.0026	0.9957	0.0064	NA	NA	0.04719073564991073	0.02488238788813475	1.8965517241379308	0.011	0.0058	0.9906	0.0104	NA	NA	NA	NA	NA	NA	NA	NA	NA	NA	NA	NA	NA	NA	NA	NA	NA	TRUE	0.011	0.0058	0.04719073564991073	0.02488238788813475	1.8965517241379308	TRUE	TRUE	FALSE	TRUE	TRUE	TRUE	FALSE	FALSE	0
categorical	2664	both_sexes	5		AFR	categorical-2664-both_sexes-5	-0.5885209060827744	0.40722977383643366	-1.4451814280140465	-0.3704	0.2563	1.0089	0.0056	NA	NA	0.17382339936678054	0.7721953573332299	0.2251028806584362	0.1094	0.486	0.9988	0.0089	NA	NA	-1.2226235825589142	1.0675982146172562	-1.1452094672125657	-0.769488	0.671919	-0.46549239021102673	0.256197259666336	-0.292969	0.161244	-1.8169296221874924	-0.8264030000000001	0.561813	-1.3130546499717144	0.8926530664392054	-1.47095741821567	TRUE	-0.8264030000000001	0.561813	-1.3130546499717144	0.8926530664392054	-1.47095741821567	TRUE	TRUE	FALSE	TRUE	TRUE	TRUE	FALSE	FALSE	0
categorical	2664	both_sexes	5		AMR	categorical-2664-both_sexes-5	1.3815027574450078	2.101698063183948	0.657326940365598	0.8774	1.3348	0.9945	0.0068	NA	NA	-0.890560701630837	4.431704651361658	-0.20095217792936831	-0.5656	2.8146	1.0006	0.0114	0.5401	10.7902	-0.5559060656949818	0.6075289850083986	-0.9150280553071832	-0.353059	0.385845	-0.08555775374355862	0.3230707337401373	-0.0543382	0.205184	-0.26482669213973803	-0.629875	0.8993530000000001	-0.9917643598651404	1.4160686681290633	-0.7003645954369419	TRUE	-0.629875	0.8993530000000001	-0.9917643598651404	1.4160686681290633	-0.7003645954369419	FALSE	TRUE	FALSE	TRUE	TRUE	TRUE	FALSE	FALSE	0
categorical	2664	both_sexes	5		CSA	categorical-2664-both_sexes-5	0.06264963006469583	0.3655655115555157	0.17137729923732617	0.0382	0.2229	1.0024	0.0055	0.6433	1.4783	0.11660703396858309	0.788204508091435	0.14794007490636704	0.0711	0.4806	1.002	0.0091	0.551	2.4657	0.6246266520010485	0.1834502531452011	3.4048830202848275	0.38086	0.111857	1.1381879742216976	0.3443056384003155	0.693999	0.209937	3.305748867517398	0.476332	0.140371	0.7812048059679763	0.23021442989035126	3.3933789742895613	TRUE	0.476332	0.140371	0.7812048059679763	0.23021442989035126	3.3933789742895613	TRUE	TRUE	FALSE	TRUE	TRUE	TRUE	FALSE	FALSE	0
categorical	2664	both_sexes	5		EAS	categorical-2664-both_sexes-5	1.1924494889056108	0.9907494304475941	1.203583320120501	0.7591	0.6307	0.9819	0.0063	NA	NA	1.6861747877635125	2.0919312137736816	0.806037395809867	1.0734	1.3317	0.9791	0.0101	NA	NA	1.5480369525561715	2.3911353425470336	0.647406662856317	0.985463	1.52217	-0.2081327822850071	0.38524396990935283	-0.132495	0.245242	-0.5402622715521812	0.172837	2.86747	0.27150492993542225	4.504430425440879	0.06027508570272749	TRUE	0.172837	2.86747	0.27150492993542225	4.504430425440879	0.06027508570272749	TRUE	TRUE	FALSE	TRUE	TRUE	TRUE	FALSE	FALSE	0
categorical	2664	both_sexes	5		EUR	categorical-2664-both_sexes-5	0.051772173489968654	0.00550767803084773	9.399999999999999	0.0329	0.0035	1.0182	0.0076	0.1471	0.0616	0.051929535719421445	0.01038590714388429	5	0.033	0.0066	1.0166	0.0121	0.1345	0.0981	NA	NA	NA	NA	NA	NA	NA	NA	NA	NA	NA	NA	NA	NA	NA	TRUE	0.033	0.0066	0.051929535719421445	0.01038590714388429	5	TRUE	TRUE	TRUE	TRUE	TRUE	TRUE	FALSE	FALSE	0
categorical	2664	both_sexes	5		MID	categorical-2664-both_sexes-5	2.1806803319922023	1.7465888991542304	1.2485366951823504	1.3865	1.1105	0.9879	0.0061	NA	NA	9.160430189413763	3.941896225079016	2.323863863065076	5.8243	2.5063	0.9721	0.0082	NA	NA	0.3222892969564963	0.7304107379864223	0.4412439196129224	0.204915	0.464403	-0.22998352847161319	0.3400618809821089	-0.146226	0.216215	-0.6762990541821796	-0.965847	1.79039	-1.5190793772907842	2.815916523328899	-0.5394617932405789	TRUE	-0.965847	1.79039	-1.5190793772907842	2.815916523328899	-0.5394617932405789	TRUE	TRUE	FALSE	TRUE	TRUE	TRUE	FALSE	FALSE	0
categorical	2724	both_sexes	2724		AFR	categorical-2724-both_sexes-2724	-0.012773732507832454	0.30089236574005335	-0.04245283018867925	-0.0081	0.1908	0.9835	0.0054	NA	NA	0.8328158194304097	0.6117198567639764	1.3614333591131733	0.5281	0.3879	0.972	0.0085	NA	NA	NA	NA	NA	NA	NA	NA	NA	NA	NA	NA	NA	NA	NA	NA	NA	TRUE	NA	NA	NA	NA	NA	TRUE	FALSE	NA	TRUE	TRUE	TRUE	FALSE	FALSE	0
categorical	2724	both_sexes	2724		AMR	categorical-2724-both_sexes-2724	1.8227935540019808	1.2309606371436872	1.4807894736842104	1.1254	0.76	1.0071	0.007	0.3669	0.3624	7.31806098781922	2.7816471029349583	2.6308373122161406	4.5182	1.7174	0.9892	0.0098	NA	NA	NA	NA	NA	NA	NA	NA	NA	NA	NA	NA	NA	NA	NA	NA	NA	TRUE	NA	NA	NA	NA	NA	FALSE	FALSE	NA	TRUE	TRUE	TRUE	FALSE	FALSE	0
categorical	2724	both_sexes	2724		CSA	categorical-2724-both_sexes-2724	0.2329887585592694	0.20553052969140573	1.133596837944664	0.1434	0.1265	0.9752	0.0061	NA	NA	-0.731461221083564	0.4435560047885673	-1.6490842490842488	-0.4502	0.273	0.9931	0.0093	NA	NA	NA	NA	NA	NA	NA	NA	NA	NA	NA	NA	NA	NA	NA	NA	NA	TRUE	NA	NA	NA	NA	NA	TRUE	FALSE	NA	TRUE	TRUE	TRUE	FALSE	FALSE	0
categorical	2724	both_sexes	2724		EAS	categorical-2724-both_sexes-2724	-0.6252444714833719	0.37441965443480996	-1.6699029126213591	-0.3956	0.2369	0.9407	0.0059	NA	NA	-0.7984669034211311	0.870063401293216	-0.9177111716621252	-0.5052	0.5505	0.9434	0.0099	NA	NA	NA	NA	NA	NA	NA	NA	NA	NA	NA	NA	NA	NA	NA	NA	NA	TRUE	NA	NA	NA	NA	NA	TRUE	FALSE	NA	TRUE	TRUE	TRUE	FALSE	FALSE	0
categorical	2724	both_sexes	2724		EUR	categorical-2724-both_sexes-2724	0.07315661822802169	0.007967552480279591	9.18181818181818	0.0404	0.0044	0.9677	0.0093	NA	NA	0.07695931372997332	0.011951328720419385	6.43939393939394	0.0425	0.0066	0.9551	0.0131	NA	NA	NA	NA	NA	NA	NA	NA	NA	NA	NA	NA	NA	NA	NA	NA	NA	TRUE	0.0425	0.0066	0.07695931372997332	0.011951328720419385	6.43939393939394	TRUE	FALSE	TRUE	TRUE	TRUE	TRUE	FALSE	FALSE	0
categorical	2724	both_sexes	2724		MID	categorical-2724-both_sexes-2724	1.7296636481696552	1.2625661828464063	1.3699587963541016	1.0972	0.8009	1.0107	0.0061	0.5037	0.288	3.0877617459623625	2.9808795044877887	1.0358559416151039	1.9587	1.8909	1.0055	0.0095	0.2601	0.4491	NA	NA	NA	NA	NA	NA	NA	NA	NA	NA	NA	NA	NA	NA	NA	TRUE	NA	NA	NA	NA	NA	TRUE	FALSE	NA	TRUE	TRUE	TRUE	FALSE	FALSE	0
categorical	2814	both_sexes	2814		AFR	categorical-2814-both_sexes-2814	-0.05254175751974371	0.3908064608906557	-0.13444444444444445	-0.0242	0.18	1.0025	0.0064	1.7203	4.3681	0.3486862089946628	0.7258144437541455	0.48040682022135806	0.1606	0.3343	0.9994	0.0095	NA	NA	NA	NA	NA	NA	NA	NA	NA	NA	NA	NA	NA	NA	NA	NA	NA	TRUE	NA	NA	NA	NA	NA	TRUE	FALSE	NA	TRUE	TRUE	TRUE	FALSE	FALSE	0
categorical	2814	both_sexes	2814		AMR	categorical-2814-both_sexes-2814	1.8423884071718453	1.3298296710260675	1.385431869444076	1.0442	0.7537	0.9919	0.0066	NA	NA	3.7945226091397912	2.7265301720002415	1.39170387626998	2.1506	1.5453	0.9829	0.0099	NA	NA	NA	NA	NA	NA	NA	NA	NA	NA	NA	NA	NA	NA	NA	NA	NA	TRUE	NA	NA	NA	NA	NA	FALSE	FALSE	NA	TRUE	TRUE	TRUE	FALSE	FALSE	0
categorical	2814	both_sexes	2814		CSA	categorical-2814-both_sexes-2814	0.13830184510486193	0.2272101741008446	0.6086956521739131	0.0686	0.1127	1.0025	0.0065	0.3459	0.8821	0.2326535411822313	0.5411110091274773	0.4299552906110283	0.1154	0.2684	1.0007	0.0104	0.0963	1.4149	NA	NA	NA	NA	NA	NA	NA	NA	NA	NA	NA	NA	NA	NA	NA	TRUE	NA	NA	NA	NA	NA	TRUE	FALSE	NA	TRUE	TRUE	TRUE	FALSE	FALSE	0
categorical	2814	both_sexes	2814		EAS	categorical-2814-both_sexes-2814	-0.24021044580862386	0.5615672518948922	-0.42775009582215406	-0.1116	0.2609	0.9998	0.0068	NA	NA	1.0854670951728405	1.3138392125589966	0.8261795543905633	0.5043	0.6104	0.989	0.0123	NA	NA	NA	NA	NA	NA	NA	NA	NA	NA	NA	NA	NA	NA	NA	NA	NA	TRUE	NA	NA	NA	NA	NA	TRUE	FALSE	NA	TRUE	TRUE	TRUE	FALSE	FALSE	0
categorical	2814	both_sexes	2814		EUR	categorical-2814-both_sexes-2814	0.06287010276184651	0.004836161750911271	12.999999999999998	0.039	0.003	1.0181	0.0088	0.0898	0.0439	0.06818988068784891	0.008060269584852118	8.459999999999999	0.0423	0.005	1.0081	0.0126	0.04	0.0624	NA	NA	NA	NA	NA	NA	NA	NA	NA	NA	NA	NA	NA	NA	NA	TRUE	0.0423	0.005	0.06818988068784891	0.008060269584852118	8.459999999999999	TRUE	FALSE	TRUE	TRUE	TRUE	TRUE	FALSE	FALSE	0
categorical	2814	both_sexes	2814		MID	categorical-2814-both_sexes-2814	1.5059799572157835	1.3432109452869112	1.12117903930131	0.8216	0.7328	0.9965	0.0058	NA	NA	2.6413304751070403	3.0948108078908576	0.8534707415304432	1.441	1.6884	0.9945	0.0098	NA	NA	NA	NA	NA	NA	NA	NA	NA	NA	NA	NA	NA	NA	NA	NA	NA	TRUE	NA	NA	NA	NA	NA	TRUE	FALSE	NA	TRUE	TRUE	TRUE	FALSE	FALSE	0
categorical	2834	both_sexes	2834		AFR	categorical-2834-both_sexes-2834	0.5339080928271169	0.5955382245300002	0.896513558384062	0.162	0.1807	1.0033	0.0059	0.3211	0.5819	0.71319574869005	1.0490305305362428	0.6798617656299087	0.2164	0.3183	1.0026	0.0084	0.252	0.8236	NA	NA	NA	NA	NA	NA	NA	NA	NA	NA	NA	NA	NA	NA	NA	TRUE	NA	NA	NA	NA	NA	TRUE	FALSE	NA	TRUE	TRUE	TRUE	FALSE	FALSE	0
categorical	2834	both_sexes	2834		CSA	categorical-2834-both_sexes-2834	-0.18437259725953317	0.4129062956590742	-0.44652406417112306	-0.0501	0.1122	0.9964	0.0054	NA	NA	0.9906807022408448	0.8626135089348218	1.1484641638225255	0.2692	0.2344	0.9868	0.0085	NA	NA	NA	NA	NA	NA	NA	NA	NA	NA	NA	NA	NA	NA	NA	NA	NA	TRUE	NA	NA	NA	NA	NA	TRUE	FALSE	NA	TRUE	TRUE	TRUE	FALSE	FALSE	0
categorical	2834	both_sexes	2834		EAS	categorical-2834-both_sexes-2834	0.9813537317338279	0.9466636296325043	1.036644591611479	0.2348	0.2265	0.9894	0.0064	NA	NA	-2.073465018369472	2.4466970807367243	-0.8474547318073111	-0.4961	0.5854	1.0048	0.0118	NA	NA	NA	NA	NA	NA	NA	NA	NA	NA	NA	NA	NA	NA	NA	NA	NA	TRUE	NA	NA	NA	NA	NA	TRUE	FALSE	NA	TRUE	TRUE	TRUE	FALSE	FALSE	0
categorical	2834	both_sexes	2834		EUR	categorical-2834-both_sexes-2834	0.05729862220224951	0.007858096759165645	7.291666666666668	0.0175	0.0024	1.02	0.0074	0.1982	0.0738	0.0563163601073538	0.014733931423435586	3.822222222222223	0.0172	0.0045	1.0179	0.0115	0.1778	0.1139	NA	NA	NA	NA	NA	NA	NA	NA	NA	NA	NA	NA	NA	NA	NA	TRUE	0.0172	0.0045	0.0563163601073538	0.014733931423435586	3.822222222222223	TRUE	FALSE	FALSE	TRUE	TRUE	TRUE	FALSE	FALSE	0
categorical	2844	both_sexes	2844		AFR	categorical-2844-both_sexes-2844	0.11215532045048193	0.27198865159175367	0.4123529411764705	0.0701	0.17	1.0026	0.0058	0.4626	1.0164	0.39694343799949455	0.5247781042476188	0.7564024390243901	0.2481	0.328	0.9976	0.0088	NA	NA	NA	NA	NA	NA	NA	NA	NA	NA	NA	NA	NA	NA	NA	NA	NA	TRUE	NA	NA	NA	NA	NA	TRUE	FALSE	NA	TRUE	TRUE	TRUE	FALSE	FALSE	0
categorical	2844	both_sexes	2844		AMR	categorical-2844-both_sexes-2844	1.0890617971194843	1.0301891596904984	1.0571474052849412	0.6641	0.6282	0.9913	0.0063	NA	NA	1.6136678337081352	2.4572356524677534	0.6567004805125468	0.984	1.4984	0.9885	0.0096	NA	NA	NA	NA	NA	NA	NA	NA	NA	NA	NA	NA	NA	NA	NA	NA	NA	TRUE	NA	NA	NA	NA	NA	FALSE	FALSE	NA	TRUE	TRUE	TRUE	FALSE	FALSE	0
categorical	2844	both_sexes	2844		CSA	categorical-2844-both_sexes-2844	-0.13995795798863103	0.14671238244823948	-0.9539614561027838	-0.0891	0.0934	1.0067	0.0054	15.2695	12.1939	0.2833716680263641	0.35986945202239473	0.7874290702749892	0.1804	0.2291	0.9971	0.0094	NA	NA	NA	NA	NA	NA	NA	NA	NA	NA	NA	NA	NA	NA	NA	NA	NA	TRUE	NA	NA	NA	NA	NA	TRUE	FALSE	NA	TRUE	TRUE	TRUE	FALSE	FALSE	0
categorical	2844	both_sexes	2844		EAS	categorical-2844-both_sexes-2844	0.07610947641002333	0.375987103504888	0.20242576327896275	0.0484	0.2391	0.9994	0.006	NA	NA	0.8596911312677635	0.9112694541241431	0.9433994823123382	0.5467	0.5795	0.9901	0.0116	NA	NA	NA	NA	NA	NA	NA	NA	NA	NA	NA	NA	NA	NA	NA	NA	NA	TRUE	NA	NA	NA	NA	NA	TRUE	FALSE	NA	TRUE	TRUE	TRUE	FALSE	FALSE	0
categorical	2844	both_sexes	2844		EUR	categorical-2844-both_sexes-2844	0.04545177751229379	0.004224142891477118	10.76	0.0269	0.0025	1.0209	0.0078	0.144	0.054	0.05035178326640725	0.007265525773340643	6.930232558139535	0.0298	0.0043	1.0144	0.0116	0.0989	0.0796	NA	NA	NA	NA	NA	NA	NA	NA	NA	NA	NA	NA	NA	NA	NA	TRUE	0.0298	0.0043	0.05035178326640725	0.007265525773340643	6.930232558139535	TRUE	FALSE	TRUE	TRUE	TRUE	TRUE	FALSE	FALSE	0
categorical	2844	both_sexes	2844		MID	categorical-2844-both_sexes-2844	-0.3821078578602412	1.127573780217023	-0.33887614678899086	-0.2364	0.6976	1.0011	0.0058	NA	NA	1.121269970379227	2.4146824401751874	0.4643550438449695	0.6937	1.4939	0.9957	0.0086	NA	NA	-22.42378304608767	3099.308515789755	-0.007235092257465605	-13.873	1917.46	-56.62340614147738	99.16103001847476	-35.0314	61.3483	-0.5710247879729349	-5.6138	66.1734	-9.07393017113292	106.96013587702573	-0.08483469188525905	TRUE	-5.6138	66.1734	-9.07393017113292	106.96013587702573	-0.08483469188525905	TRUE	FALSE	FALSE	TRUE	TRUE	TRUE	FALSE	FALSE	0
categorical	2877	both_sexes	1		AFR	categorical-2877-both_sexes-1	-6.4634235756196405	3.2914476803756214	-1.9637023593466423	-1.9476	0.9918	1.0021	0.0064	NA	NA	-14.681091196254965	6.428577638289591	-2.283723091218832	-4.4238	1.9371	1.0103	0.0091	NA	NA	4.314955826276655	0.6707544256571879	6.432988976627285	1.30021	0.202116	3.5357674809697466	0.36678501767541277	1.06542	0.110522	9.639890700494021	1.31049	0.136536	4.3490716582531235	0.4531166570757873	9.598127966250658	TRUE	1.31049	0.136536	4.3490716582531235	0.4531166570757873	9.598127966250658	TRUE	TRUE	TRUE	FALSE	TRUE	TRUE	FALSE	FALSE	0
categorical	2877	both_sexes	1		AMR	categorical-2877-both_sexes-1	-29.175151446171302	9.0922767498727	-3.208783921648643	-6.2905	1.9604	0.9866	0.0077	NA	NA	222.13511819397982	26.97489839060121	8.234882481387872	47.8949	5.8161	0.9396	0.0125	NA	NA	-3.836788663024225	14.862607355031914	-0.2581504423397981	-0.827256	3.20455	-9.755042689250791	6.270582069269225	-2.1033	1.35201	-1.555683759735505	-0.100875	1.57344	-0.4678552423706431	7.297567807243268	-0.06411111958511287	TRUE	-0.100875	1.57344	-0.4678552423706431	7.297567807243268	-0.06411111958511287	FALSE	TRUE	FALSE	FALSE	TRUE	TRUE	FALSE	FALSE	0
categorical	2877	both_sexes	1		CSA	categorical-2877-both_sexes-1	-1.9897002429032065	2.4317793416897993	-0.8182075605266882	-0.5779	0.7063	0.9919	0.0066	NA	NA	-7.3669520846859164	5.148982026755054	-1.430758943497158	-2.1397	1.4955	1.0016	0.0099	NA	NA	5.015876279410119	3.296178256179368	1.521724824804854	1.45684	0.957361	1.1816801854434698	2.2690708210476123	0.343214	0.659042	0.5207771280130856	0.250604	0.181802	0.862825470968187	0.6259413108847357	1.3784446815766604	TRUE	0.250604	0.181802	0.862825470968187	0.6259413108847357	1.3784446815766604	TRUE	TRUE	FALSE	FALSE	TRUE	TRUE	FALSE	FALSE	0
categorical	2877	both_sexes	1		EAS	categorical-2877-both_sexes-1	4.629839120016551	4.399292764302831	1.0524053224155578	1.5423	1.4655	0.982	0.0066	NA	NA	0.9780208683792986	9.542457754463213	0.10249150622876556	0.3258	3.1788	0.9809	0.0098	NA	NA	6.033200003253624	28.48673398259292	0.21178981089725013	2.00979	9.48955	3.888638590208286	0.5865273399886104	1.29539	0.195385	6.6299357678429764	1.25736	0.134741	3.7744761174505674	0.40447977233362514	9.331680780163424	TRUE	1.25736	0.134741	3.7744761174505674	0.40447977233362514	9.331680780163424	TRUE	TRUE	TRUE	FALSE	TRUE	TRUE	FALSE	FALSE	0
categorical	2877	both_sexes	1		EUR	categorical-2877-both_sexes-1	0.048813560753543414	0.012888973906834498	3.7872340425531914	0.0178	0.0047	0.9909	0.0073	NA	NA	0.077333843441007	0.02358407991463334	3.2790697674418605	0.0282	0.0086	0.977	0.0108	NA	NA	NA	NA	NA	NA	NA	NA	NA	NA	NA	NA	NA	NA	NA	NA	NA	TRUE	0.0282	0.0086	0.077333843441007	0.02358407991463334	3.2790697674418605	TRUE	TRUE	FALSE	FALSE	TRUE	TRUE	FALSE	FALSE	0
categorical	2877	both_sexes	1		MID	categorical-2877-both_sexes-1	-0.30064659792039883	4.660903412543206	-0.06450393224440411	-0.0853	1.3224	0.9715	0.0068	NA	NA	-36.14526366932326	10.402090321717152	-3.4748077118557927	-10.2552	2.9513	0.9958	0.0101	NA	NA	0.0051896255245483525	4.924118980335649	0.0010539196037449537	0.00147241	1.39708	-0.5311998911181369	3.3944904177931403	-0.150713	0.963091	-0.15648884684832484	0.436334	0.441507	1.5378937005509885	1.5561263482771575	0.9882833114763753	TRUE	0.436334	0.441507	1.5378937005509885	1.5561263482771575	0.9882833114763753	TRUE	TRUE	FALSE	FALSE	TRUE	TRUE	FALSE	FALSE	0
categorical	2877	both_sexes	2		EUR	categorical-2877-both_sexes-2	0.05516389328829398	0.015654618365596937	3.5238095238095246	0.0148	0.0042	0.9933	0.0071	NA	NA	0.08610040101078315	0.0339183397921267	2.538461538461538	0.0231	0.0091	0.9813	0.0114	NA	NA	NA	NA	NA	NA	NA	NA	NA	NA	NA	NA	NA	NA	NA	NA	NA	TRUE	0.0231	0.0091	0.08610040101078315	0.0339183397921267	2.538461538461538	TRUE	TRUE	FALSE	TRUE	TRUE	TRUE	FALSE	FALSE	0
categorical	2877	both_sexes	3		EUR	categorical-2877-both_sexes-3	0.049917722901062125	0.018065461621336765	2.763157894736843	0.0105	0.0038	0.9323	0.0061	NA	NA	0.03470470258835747	0.03565551635790151	0.9733333333333333	0.0073	0.0075	0.9358	0.0091	NA	NA	NA	NA	NA	NA	NA	NA	NA	NA	NA	NA	NA	NA	NA	NA	NA	TRUE	0.0073	0.0075	0.03470470258835747	0.03565551635790151	0.9733333333333333	TRUE	TRUE	FALSE	TRUE	TRUE	TRUE	FALSE	FALSE	0
categorical	2907	both_sexes	2907		AFR	categorical-2907-both_sexes-2907	-2.3312952053915676	1.6540570901326022	-1.4094405926488744	-1.484	1.0529	1.0106	0.006	44.4676	25.091	-3.5198787312670805	3.246689892845521	-1.0841438041321916	-2.2406	2.0667	1.0175	0.0092	73.1166	38.6353	1.2205477196383845	0.1670709198742542	7.305566525622943	0.776947	0.10635	1.5305832757435414	0.16515592738411114	0.974302	0.105131	9.267504351713576	1.0667	0.106401	1.675736250398373	0.167151038510019	10.025281717277094	TRUE	1.0667	0.106401	1.675736250398373	0.167151038510019	10.025281717277094	TRUE	TRUE	TRUE	FALSE	TRUE	TRUE	FALSE	FALSE	0
categorical	2907	both_sexes	2907		AMR	categorical-2907-both_sexes-2907	6.243572171975682	3.5325807270677494	1.7674251926178104	3.9456	2.2324	0.9873	0.0063	NA	NA	10.226824369688877	7.69369624395422	1.3292472233648702	6.4628	4.862	0.9827	0.0112	NA	NA	0.9346575005307058	1.3077590431879507	0.7147016152549573	0.590653	0.826433	72.39685880039595	2600.744670470193	45.7509	1643.53	0.027836972857203702	0.9005209999999999	1.2064700000000002	1.424996922110633	1.9091348637275705	0.7464097739686855	TRUE	0.9005209999999999	1.2064700000000002	1.424996922110633	1.9091348637275705	0.7464097739686855	FALSE	TRUE	FALSE	FALSE	TRUE	TRUE	FALSE	FALSE	0
categorical	2907	both_sexes	2907		CSA	categorical-2907-both_sexes-2907	0.9814188318913543	1.0308034543123747	0.9520911360799	0.6101	0.6408	1.0004	0.0056	0.0482	0.7102	0.5750815151633488	2.6495573807707746	0.21704814522494079	0.3575	1.6471	1.0016	0.0104	0.1994	1.3103	0.4091717045034398	0.8031869949205327	0.5094351714994131	0.254362	0.499302	0.18447488972704248	1.229726965491717	0.114679	0.764461	0.15001288489537076	0.118461	0.152552	0.1905586891406027	0.2453981407026551	0.7765286590801824	TRUE	0.118461	0.152552	0.1905586891406027	0.2453981407026551	0.7765286590801824	TRUE	TRUE	FALSE	FALSE	TRUE	TRUE	FALSE	FALSE	0
categorical	2907	both_sexes	2907		EAS	categorical-2907-both_sexes-2907	1.5553409871880515	2.418523622455729	0.6430952225344749	0.984	1.5301	1.0079	0.0063	0.5991	0.4773	3.7509956267235416	6.419733149862063	0.5842915179121015	2.3731	4.0615	1.005	0.0126	0.3739	0.95	1.6431292376234419	0.6876314244942491	2.3895493706267987	1.03954	0.435036	0.8253233595307587	0.26711084697653337	0.522148	0.16899	3.0898159654417414	0.733049	0.13330699999999998	1.1586800358914775	0.2107091879868674	5.498953543324808	TRUE	0.733049	0.13330699999999998	1.1586800358914775	0.2107091879868674	5.498953543324808	TRUE	TRUE	TRUE	FALSE	TRUE	TRUE	FALSE	FALSE	0
categorical	2907	both_sexes	2907		EUR	categorical-2907-both_sexes-2907	0.022071568696081057	0.007304260144026824	3.0217391304347827	0.0139	0.0046	0.989	0.007	NA	NA	0.032392805856118964	0.014767308552054232	2.1935483870967745	0.0204	0.0093	0.9823	0.0109	NA	NA	NA	NA	NA	NA	NA	NA	NA	NA	NA	NA	NA	NA	NA	NA	NA	TRUE	0.0204	0.0093	0.032392805856118964	0.014767308552054232	2.1935483870967745	TRUE	TRUE	FALSE	FALSE	TRUE	TRUE	FALSE	FALSE	0
categorical	2907	both_sexes	2907		MID	categorical-2907-both_sexes-2907	2.114615701571136	1.8588888881587302	1.1375697143822883	1.3462	1.1834	1.0047	0.0057	0.3703	0.4491	-0.23404972480619465	5.520903139438473	-0.04239337639058809	-0.149	3.5147	1.0106	0.0113	0.8357	0.894	0.3774955024525148	2.6121520091893515	0.14451513584374662	0.24032	1.66294	0.0822276373778005	1.2602352454066277	0.0523475	0.802287	0.06524784771534375	0.397801	1.26243	0.6248672119303963	1.9830294905173445	0.3151073722899488	TRUE	0.397801	1.26243	0.6248672119303963	1.9830294905173445	0.3151073722899488	TRUE	TRUE	FALSE	FALSE	TRUE	TRUE	FALSE	FALSE	0
categorical	2956	both_sexes	2956		AFR	categorical-2956-both_sexes-2956	2.7050081364229803	3.5085619015173077	0.7709734678624813	1.6505	2.1408	0.9948	0.0063	NA	NA	5.034707661370127	7.110705120568546	0.7080461889506072	3.072	4.3387	0.9884	0.0104	NA	NA	-5.746646791610747	8.30638263405461	-0.6918350676563554	-3.5064	5.06826	1.5466222043584053	0.3551746975370531	0.943694	0.216715	4.354539371986249	0.831785	0.22745	1.363214294307536	0.37276831301387875	3.6570015387997357	TRUE	0.831785	0.22745	1.363214294307536	0.37276831301387875	3.6570015387997357	TRUE	TRUE	FALSE	TRUE	TRUE	TRUE	FALSE	FALSE	0
categorical	2956	both_sexes	2956		CSA	categorical-2956-both_sexes-2956	-0.6842229103202765	1.5207965637467322	-0.4499108734402851	-0.3786	0.8415	0.9896	0.0058	NA	NA	-0.7125966548845353	3.943950494431959	-0.18068093296063784	-0.3943	2.1823	0.9904	0.0105	NA	NA	-0.47115777558121424	0.7572030729313527	-0.6222343680635445	-0.260705	0.418982	-0.07519656772786634	0.3537989077777855	-0.0416084	0.195767	-0.21254041794582335	0.195272	0.263993	0.3529043215638168	0.47709999673581815	0.739686279560443	TRUE	0.195272	0.263993	0.3529043215638168	0.47709999673581815	0.739686279560443	TRUE	TRUE	FALSE	TRUE	TRUE	TRUE	FALSE	FALSE	0
categorical	2956	both_sexes	2956		EUR	categorical-2956-both_sexes-2956	0.05772054341116693	0.12734454519117375	0.4532627865961199	0.0257	0.0567	1.0047	0.0065	0.5695	0.7903	0.4467165791626888	0.3049980465072556	1.4646539027982328	0.1989	0.1358	0.9954	0.01	NA	NA	NA	NA	NA	NA	NA	NA	NA	NA	NA	NA	NA	NA	NA	NA	NA	TRUE	0.1989	0.1358	0.4467165791626888	0.3049980465072556	1.4646539027982328	TRUE	TRUE	FALSE	TRUE	TRUE	TRUE	FALSE	FALSE	0
categorical	2956	both_sexes	2956		MID	categorical-2956-both_sexes-2956	NA	NA	NA	NA	NA	NA	NA	NA	NA	NA	NA	NA	NA	NA	NA	NA	NA	NA	2.376534128054933	4.096920786411198	0.5800781249999999	1.06029	1.82784	0.3466683902043255	138.42528486929783	0.154666	61.7584	0.002504371874919039	1.12579	17.3395	2.5233458355949443	38.86475729603082	0.0649263242884743	TRUE	1.12579	17.3395	2.5233458355949443	38.86475729603082	0.0649263242884743	TRUE	TRUE	FALSE	TRUE	TRUE	TRUE	FALSE	FALSE	0
categorical	2986	both_sexes	2986		AFR	categorical-2986-both_sexes-2986	1.3033671717055457	2.214869377392614	0.5884623197237456	0.5794	0.9846	0.9785	0.0071	NA	NA	5.517377739113207	3.909201710372623	1.4113822073886522	2.4527	1.7378	0.9784	0.0096	NA	NA	1.8043986987797682	0.5944964953469075	3.0351712968919093	0.802129	0.264278	-0.627856756231259	1.2482451330871944	-0.279108	0.554896	-0.502991551570024	-32.9601	1711.73	-74.14413585801165	3850.5569361814532	-0.019255431639335636	TRUE	-32.9601	1711.73	-74.14413585801165	3850.5569361814532	-0.019255431639335636	TRUE	TRUE	FALSE	TRUE	TRUE	TRUE	FALSE	FALSE	0
categorical	2986	both_sexes	2986		CSA	categorical-2986-both_sexes-2986	2.434861149424004	0.8121362216967823	2.998094512195122	0.7867	0.2624	0.9769	0.0059	NA	NA	5.217294317508634	2.383793132434686	2.1886522981043885	1.6857	0.7702	0.9672	0.0107	NA	NA	2.787301652370946	0.7672211269968443	3.6329834441360616	0.900573	0.247888	1.0395405538345466	0.36103540495781117	0.335874	0.11665	2.879331333047578	0.35365100000000005	0.12323599999999996	1.0945609258357043	0.38141928131488045	2.8697052809244066	TRUE	0.35365100000000005	0.12323599999999996	1.0945609258357043	0.38141928131488045	2.8697052809244066	TRUE	TRUE	FALSE	TRUE	TRUE	TRUE	FALSE	FALSE	0
categorical	2986	both_sexes	2986		EUR	categorical-2986-both_sexes-2986	0.36624466418282053	0.09496200935597418	3.8567493112947657	0.14	0.0363	0.9898	0.0078	NA	NA	0.5069872565616472	0.17684385213399045	2.866863905325444	0.1938	0.0676	0.9744	0.0143	NA	NA	NA	NA	NA	NA	NA	NA	NA	NA	NA	NA	NA	NA	NA	NA	NA	TRUE	0.1938	0.0676	0.5069872565616472	0.17684385213399045	2.866863905325444	TRUE	TRUE	FALSE	TRUE	TRUE	TRUE	FALSE	FALSE	0
categorical	3005	both_sexes	3005		AFR	categorical-3005-both_sexes-3005	-3.2207253947809913	2.5830909819483874	-1.2468493821118316	-2.0381	1.6346	0.998	0.0058	NA	NA	0.20258917403999957	5.120512485505542	0.03956423787920872	0.1282	3.2403	0.9904	0.0085	NA	NA	0.93943539283656	0.8036911646771532	1.1689009835188817	0.594482	0.508582	1.037943983648818	0.636262748222099	0.656819	0.402632	1.6313134574499792	0.841326	0.398981	1.3295127881308633	0.6304932234606323	2.1086868798263576	TRUE	0.841326	0.398981	1.3295127881308633	0.6304932234606323	2.1086868798263576	TRUE	TRUE	FALSE	TRUE	TRUE	TRUE	FALSE	FALSE	0
categorical	3005	both_sexes	3005		CSA	categorical-3005-both_sexes-3005	1.1677864233942297	1.3911454300734982	0.8394423747145776	0.6985	0.8321	0.9941	0.0064	NA	NA	2.2538194379066017	2.9710425955817974	0.7585954645208487	1.3481	1.7771	0.9912	0.0093	NA	NA	0.9591112651855003	0.37091805824003893	2.5857766799933293	0.573683	0.221861	1.2427905784589903	0.7611125337481314	0.743363	0.455252	1.6328604816672967	1.80626	0.662425	3.019793708117482	1.10747447604427	2.7267388760991804	TRUE	1.80626	0.662425	3.019793708117482	1.10747447604427	2.7267388760991804	TRUE	TRUE	FALSE	TRUE	TRUE	TRUE	FALSE	FALSE	0
categorical	3005	both_sexes	3005		EAS	categorical-3005-both_sexes-3005	1.7600249355218065	5.446860606167998	0.32312648749056716	1.1133	3.4454	0.9692	0.0065	NA	NA	-2.0945450795588263	12.944317048018505	-0.16181194201199328	-1.3249	8.1879	0.9725	0.0124	NA	NA	2.2675122296490455	35.876969266359765	0.06320244647240007	1.43431	22.6939	1.1516583176178838	0.14154865771522604	0.728479	0.0895363	8.136130262251175	0.6279680000000001	0.17336400000000002	0.9927596682922465	0.2740725437184968	3.6222514478207706	TRUE	0.6279680000000001	0.17336400000000002	0.9927596682922465	0.2740725437184968	3.6222514478207706	TRUE	TRUE	FALSE	TRUE	TRUE	TRUE	FALSE	FALSE	0
categorical	3005	both_sexes	3005		EUR	categorical-3005-both_sexes-3005	0.05612842162731461	0.018121461839675855	3.0973451327433636	0.035	0.0113	0.9986	0.008	NA	NA	0.039770995895925774	0.041214298166342436	0.9649805447470817	0.0248	0.0257	1.0051	0.0122	0.1839	0.4399	NA	NA	NA	NA	NA	NA	NA	NA	NA	NA	NA	NA	NA	NA	NA	TRUE	0.0248	0.0257	0.039770995895925774	0.041214298166342436	0.9649805447470817	TRUE	TRUE	FALSE	TRUE	TRUE	TRUE	FALSE	FALSE	0
categorical	3005	both_sexes	3005		MID	categorical-3005-both_sexes-3005	-4.42831306187531	6.729207754756088	-0.658073464702506	-2.7518	4.1816	1.0179	0.0067	1.466	0.5467	-9.772928710214682	16.878055474802178	-0.5790316736904331	-6.073	10.4882	1.0167	0.0114	1.3611	0.9348	1.8741558100593154	10.214472622532929	0.18348042814515592	1.16462	6.34738	0.03044123266042747	3.541282593514133	0.0189165	2.20059	0.008596103772170188	-1.97218	2.42694	-3.173715551409714	3.905534596405141	-0.8126200070871138	TRUE	-1.97218	2.42694	-3.173715551409714	3.905534596405141	-0.8126200070871138	TRUE	TRUE	FALSE	TRUE	TRUE	TRUE	FALSE	FALSE	0
categorical	3079	both_sexes	3079		EUR	categorical-3079-both_sexes-3079	0.03066966789933889	0.03066966789933889	1	9e-4	9e-4	1.0033	0.0064	0.3057	0.5833	0.02385418614393025	0.07497029930949507	0.3181818181818182	7e-4	0.0022	1.0047	0.0104	0.4293	0.9511	NA	NA	NA	NA	NA	NA	NA	NA	NA	NA	NA	NA	NA	NA	NA	TRUE	7e-4	0.0022	0.02385418614393025	0.07497029930949507	0.3181818181818182	TRUE	TRUE	FALSE	TRUE	TRUE	TRUE	FALSE	FALSE	0
categorical	3081	both_sexes	3081		EUR	categorical-3081-both_sexes-3081	0.04180424722771288	0.01857966543453906	2.2499999999999996	0.0036	0.0016	0.9942	0.0071	NA	NA	0.023224581793173823	0.03599810177941943	0.6451612903225806	0.002	0.0031	0.9985	0.0101	NA	NA	NA	NA	NA	NA	NA	NA	NA	NA	NA	NA	NA	NA	NA	NA	NA	TRUE	0.002	0.0031	0.023224581793173823	0.03599810177941943	0.6451612903225806	TRUE	TRUE	FALSE	TRUE	TRUE	TRUE	FALSE	FALSE	0
categorical	3082	both_sexes	3082		EUR	categorical-3082-both_sexes-3082	0.1970124338846579	0.23922938400279886	0.8235294117647058	0.0014	0.0017	0.9852	0.0066	NA	NA	0.6191819350660678	0.4784587680055977	1.2941176470588238	0.0044	0.0034	0.9763	0.0108	NA	NA	NA	NA	NA	NA	NA	NA	NA	NA	NA	NA	NA	NA	NA	NA	NA	TRUE	0.0044	0.0034	0.6191819350660678	0.4784587680055977	1.2941176470588238	TRUE	TRUE	FALSE	TRUE	TRUE	TRUE	FALSE	FALSE	0
categorical	3089	both_sexes	3089		AFR	categorical-3089-both_sexes-3089	1.835405358024335	0.9529989358972508	1.925925925925926	0.182	0.0945	0.9808	0.0059	NA	NA	4.798274007406476	1.9473449155741707	2.4640082858622474	0.4758	0.1931	0.9698	0.0086	NA	NA	1.636606754602721	1.1078486571745236	1.4772836921396386	0.162287	0.109855	1.3612455276749493	0.7755142293118152	0.134982	0.0769005	1.7552811750248698	0.162803	0.0861403	1.641810431332065	0.8686943305594704	1.8899748433659973	TRUE	0.162803	0.0861403	1.641810431332065	0.8686943305594704	1.8899748433659973	TRUE	TRUE	FALSE	TRUE	TRUE	TRUE	FALSE	FALSE	0
categorical	3089	both_sexes	3089		CSA	categorical-3089-both_sexes-3089	1.1029157567024044	0.4535354513542598	2.431818181818181	0.1284	0.0528	0.9756	0.0056	NA	NA	2.0237301579368108	0.9491603669440476	2.132126696832579	0.2356	0.1105	0.966	0.009	NA	NA	1.3116794993106229	0.4588816722808297	2.8584264278654645	0.152704	0.0534224	1.3202004683966726	0.4822516325554421	0.153696	0.0561431	2.737575944327976	0.110574	0.0522448	0.9497960037508698	0.44876645736577714	2.1164594371114447	TRUE	0.110574	0.0522448	0.9497960037508698	0.44876645736577714	2.1164594371114447	TRUE	TRUE	FALSE	TRUE	TRUE	TRUE	FALSE	FALSE	0
categorical	3089	both_sexes	3089		EAS	categorical-3089-both_sexes-3089	0.6896560311206182	1.0310821559444578	0.6688662267546491	0.1115	0.1667	0.9901	0.0066	NA	NA	-0.21277280242645083	2.226073592827897	-0.0955821061405946	-0.0344	0.3599	1	0.0108	NA	NA	1.8541603417494068	0.9338437481843931	1.985514541757463	0.299771	0.150979	-2.324932537629698	3.8329597748271684	-0.375883	0.619693	-0.606563249867273	0.113832	0.105804	0.7040800478432486	0.654424813602564	1.075876148349779	TRUE	0.113832	0.105804	0.7040800478432486	0.654424813602564	1.075876148349779	TRUE	TRUE	FALSE	TRUE	TRUE	TRUE	FALSE	FALSE	0
categorical	3089	both_sexes	3089		EUR	categorical-3089-both_sexes-3089	0.004860781371151675	0.00972156274230335	0.5	6e-4	0.0012	1.0098	0.0077	0.6816	0.5347	0.008101302285252793	0.017822865027556145	0.45454545454545453	0.001	0.0022	1.0085	0.0109	0.5865	0.7522	NA	NA	NA	NA	NA	NA	NA	NA	NA	NA	NA	NA	NA	NA	NA	TRUE	0.001	0.0022	0.008101302285252793	0.017822865027556145	0.45454545454545453	TRUE	TRUE	FALSE	TRUE	TRUE	TRUE	FALSE	FALSE	0
categorical	3089	both_sexes	3089		MID	categorical-3089-both_sexes-3089	-0.4133564004265936	1.7201484852398008	-0.24030274361400192	-0.0762	0.3171	0.9951	0.0067	NA	NA	-14.865099003792576	3.921461179375124	-3.7907041084520685	-2.7403	0.7229	1.0251	0.0096	NA	NA	1.576889572131324	1.5468968222893476	1.019388978896206	0.290691	0.285162	1.239966133410908	0.7650727906425915	0.228581	0.141037	1.6207165495579177	0.376236	0.142282	2.040939090169289	0.7718264483660969	2.6442979435206135	TRUE	0.376236	0.142282	2.040939090169289	0.7718264483660969	2.6442979435206135	TRUE	TRUE	FALSE	TRUE	TRUE	TRUE	FALSE	FALSE	0
categorical	3090	both_sexes	3090		AFR	categorical-3090-both_sexes-3090	-0.6615853907846361	1.3835589004035695	-0.478176527643065	-0.0493	0.1031	0.9946	0.0062	NA	NA	-2.4410219591019335	2.905339495027864	-0.8401847575057738	-0.1819	0.2165	1.0012	0.0098	NA	NA	2.1224813420419957	1.526356672073738	1.3905539778971523	0.158163	0.113741	2.457742758228052	1.217260756799485	0.183146	0.0907078	2.0190766394951702	0.175464	0.0889961	2.354653529586925	1.1942904583531144	1.9715920135826182	TRUE	0.175464	0.0889961	2.354653529586925	1.1942904583531144	1.9715920135826182	TRUE	TRUE	FALSE	TRUE	TRUE	TRUE	FALSE	FALSE	0
categorical	3090	both_sexes	3090		EUR	categorical-3090-both_sexes-3090	0.044732191605977606	0.01789287664239104	2.5	0.0025	0.001	1.0069	0.0063	0.2528	0.2326	0.05188934226293401	0.04294290394173849	1.2083333333333335	0.0029	0.0024	1.0065	0.0108	0.2397	0.3967	NA	NA	NA	NA	NA	NA	NA	NA	NA	NA	NA	NA	NA	NA	NA	TRUE	0.0029	0.0024	0.05188934226293401	0.04294290394173849	1.2083333333333335	TRUE	TRUE	FALSE	TRUE	TRUE	TRUE	FALSE	FALSE	0
categorical	31	both_sexes	31		AFR	categorical-31-both_sexes-31	NA	NA	NA	NA	NA	NA	NA	NA	NA	NA	NA	NA	NA	NA	NA	NA	NA	NA	-40.315830527334825	5.16028736246321	-7.812710358070152	-25.1856	3.22367	-50.29458125558032	7.312590785603152	-31.4194	4.56823	-6.877806064931057	-23.4234	1.25433	-37.49499018383419	2.007867817536683	-18.674033149171272	TRUE	-23.4234	1.25433	-37.49499018383419	2.007867817536683	-18.674033149171272	TRUE	TRUE	FALSE	FALSE	FALSE	TRUE	FALSE	FALSE	0
categorical	31	both_sexes	31		AMR	categorical-31-both_sexes-31	NA	NA	NA	NA	NA	NA	NA	NA	NA	NA	NA	NA	NA	NA	NA	NA	NA	NA	-136.28513342695737	51.26831210296031	-2.6582722901674787	-82.3772	30.989	61.86443606168889	10.464301082599512	37.3938	6.32512	5.9119510776080135	129.528	36.2143	214.29158508090748	59.91306705573705	3.576708648241164	TRUE	129.528	36.2143	214.29158508090748	59.91306705573705	3.576708648241164	FALSE	TRUE	FALSE	FALSE	FALSE	TRUE	FALSE	FALSE	0
categorical	31	both_sexes	31		CSA	categorical-31-both_sexes-31	NA	NA	NA	NA	NA	NA	NA	NA	NA	NA	NA	NA	NA	NA	NA	NA	NA	NA	-16.447123582767087	0.8571756079235031	-19.187577703721683	-10.4329	0.543732	-15.945807045723706	0.6870369728798856	-10.1149	0.435808	-23.209532638226012	-10.7092	0.291796	-16.88270144183969	0.4600067932173323	-36.700982878449324	TRUE	-10.7092	0.291796	-16.88270144183969	0.4600067932173323	-36.700982878449324	TRUE	TRUE	FALSE	FALSE	FALSE	TRUE	FALSE	FALSE	0
categorical	31	both_sexes	31		EAS	categorical-31-both_sexes-31	NA	NA	NA	NA	NA	NA	NA	NA	NA	NA	NA	NA	NA	NA	NA	NA	NA	NA	-100.91253511684843	29.901739696638682	-3.37480481539314	-60.3	17.8677	-1136.3069420685692	6943.953871670712	-678.997	4149.34	-0.1636397595762217	-47.2752	5.00858	-79.11542753160917	8.381898924304226	-9.438842945505511	TRUE	-47.2752	5.00858	-79.11542753160917	8.381898924304226	-9.438842945505511	TRUE	TRUE	FALSE	FALSE	FALSE	TRUE	FALSE	FALSE	0
categorical	31	both_sexes	31		MID	categorical-31-both_sexes-31	NA	NA	NA	NA	NA	NA	NA	NA	NA	NA	NA	NA	NA	NA	NA	NA	NA	NA	1.3884132647753025	2.148531978758411	0.6462148473943756	0.872739	1.35054	-0.14775591900805182	0.349914779119367	-0.0928775	0.219952	-0.4222625845639049	0.0715277	0.199371	0.11379118783378352	0.31717310789539227	0.35876682165410223	TRUE	0.0715277	0.199371	0.11379118783378352	0.31717310789539227	0.35876682165410223	TRUE	TRUE	FALSE	FALSE	FALSE	TRUE	FALSE	FALSE	0
categorical	3140	both_sexes	3140		EUR	categorical-3140-both_sexes-3140	0.8972030119855943	0.3588812047942377	2.5	0.005	0.002	0.9769	0.0067	NA	NA	0.9330911324650178	0.771594590307611	1.2093023255813953	0.0052	0.0043	0.9775	0.0114	NA	NA	NA	NA	NA	NA	NA	NA	NA	NA	NA	NA	NA	NA	NA	NA	NA	TRUE	0.0052	0.0043	0.9330911324650178	0.771594590307611	1.2093023255813953	TRUE	TRUE	FALSE	TRUE	TRUE	TRUE	FALSE	FALSE	0
categorical	3159	both_sexes	3159		AFR	categorical-3159-both_sexes-3159	3.032009675624134	2.3869132003985944	1.270263901979265	1.0782	0.8488	0.98	0.0059	NA	NA	2.7316770533308135	4.8638137033569855	0.5616327474560591	0.9714	1.7296	0.9905	0.0092	NA	NA	2.7298857435892327	0.4609093395048662	5.922825834950153	0.970763	0.163902	1.9575865919890116	0.3107317799453863	0.696129	0.110498	6.299923980524534	1.2793	0.15871	3.5975236301483533	0.44630889966453924	8.06061369793964	TRUE	1.2793	0.15871	3.5975236301483533	0.44630889966453924	8.06061369793964	TRUE	TRUE	TRUE	FALSE	TRUE	TRUE	FALSE	FALSE	0
categorical	3159	both_sexes	3159		CSA	categorical-3159-both_sexes-3159	0.5980084887009541	1.3280074873643128	0.45030505805943716	0.2288	0.5081	0.9827	0.0059	NA	NA	-3.923385237714171	3.302115055178258	-1.1881431059047018	-1.5011	1.2634	0.9969	0.0104	NA	NA	-0.6347828743479053	2.2257990951081954	-0.2851932484576056	-0.24287	0.851598	0.8918350459180545	0.5688451201829242	0.341219	0.217642	1.5677994137161027	0.0281359	0.11042	0.07353805523269744	0.28860182396136086	0.2548080057960514	TRUE	0.0281359	0.11042	0.07353805523269744	0.28860182396136086	0.2548080057960514	TRUE	TRUE	FALSE	FALSE	TRUE	TRUE	FALSE	FALSE	0
categorical	3159	both_sexes	3159		EUR	categorical-3159-both_sexes-3159	-0.041367804743162005	0.02563281152797155	-1.6138613861386137	-0.0163	0.0101	0.9935	0.0065	NA	NA	0.039083692824827904	0.05862553923724186	0.6666666666666666	0.0154	0.0231	0.9804	0.0101	NA	NA	NA	NA	NA	NA	NA	NA	NA	NA	NA	NA	NA	NA	NA	NA	NA	TRUE	0.0154	0.0231	0.039083692824827904	0.05862553923724186	0.6666666666666666	TRUE	TRUE	FALSE	FALSE	TRUE	TRUE	FALSE	FALSE	0
categorical	3159	both_sexes	3159		MID	categorical-3159-both_sexes-3159	4.177966848447757	3.6512665954535786	1.1442513821505134	2.0283	1.7726	0.9806	0.0064	NA	NA	-3.0561797628762695	8.531637770342535	-0.35821724329414045	-1.4837	4.1419	0.9848	0.0097	NA	NA	0.33207245946793285	9.072901069049147	0.036600471772005615	0.161213	4.40467	5.484109321750879	6.35286606286478	2.6624	3.08416	0.8632496368541193	-0.23706	0.384752	-0.4883048962643718	0.792526303246054	-0.6161371480850003	TRUE	-0.23706	0.384752	-0.4883048962643718	0.792526303246054	-0.6161371480850003	TRUE	TRUE	FALSE	FALSE	TRUE	TRUE	FALSE	FALSE	0
categorical	3393	both_sexes	3393		AFR	categorical-3393-both_sexes-3393	-0.9843384987043567	1.3524922196886981	-0.7277960526315789	-0.0885	0.1216	0.9869	0.0058	NA	NA	-4.415620158029713	2.993056384195959	-1.4752879970271275	-0.397	0.2691	0.993	0.0092	NA	NA	-1.1756115965825356	1.759874888525359	-0.6680086205262059	-0.105697	0.158227	0.25447541522323686	1.983514370937206	0.0228794	0.178334	0.12829522132627544	-0.047975	0.124097	-0.5336004460490567	1.3802650245617465	-0.3865927459970829	TRUE	-0.047975	0.124097	-0.5336004460490567	1.3802650245617465	-0.3865927459970829	TRUE	TRUE	FALSE	TRUE	TRUE	TRUE	TRUE	FALSE	2
categorical	3393	both_sexes	3393		CSA	categorical-3393-both_sexes-3393	0.6722516844860233	0.3904370196251859	1.7217928902627513	0.1114	0.0647	0.9883	0.0064	NA	NA	1.3088993749103992	0.8617373477971647	1.51890756302521	0.2169	0.1428	0.983	0.0095	NA	NA	1.6467450711038463	0.3798891855200412	4.334803763496373	0.272885	0.0629521	1.5312070930861676	0.3804021244175395	0.253739	0.0630371	4.025232759755763	0.231789	0.0539443	1.3987481660263095	0.32553093845080244	4.296820980159164	TRUE	0.231789	0.0539443	1.3987481660263095	0.32553093845080244	4.296820980159164	TRUE	TRUE	TRUE	TRUE	TRUE	TRUE	TRUE	TRUE	2
categorical	3393	both_sexes	3393		EUR	categorical-3393-both_sexes-3393	0.06185713828542678	0.009278570742814017	6.666666666666667	0.014	0.0021	1.0188	0.0076	0.201	0.0815	0.07599591275066718	0.017231631379511742	4.410256410256411	0.0172	0.0039	1.0094	0.0114	0.1008	0.1216	NA	NA	NA	NA	NA	0.07796385342154782	0.00926231115217899	0.0176454	0.00209632	8.417321782933902	NA	NA	NA	NA	NA	TRUE	0.0172	0.0039	0.07599591275066718	0.017231631379511742	4.410256410256411	TRUE	TRUE	TRUE	TRUE	TRUE	TRUE	TRUE	TRUE	2
categorical	3404	both_sexes	3404		AFR	categorical-3404-both_sexes-3404	-0.6594352480625782	0.5362050020983983	-1.2298192771084335	-0.4083	0.332	0.9994	0.0058	NA	NA	0.42702591130968826	1.0623965372901396	0.4019458802067498	0.2644	0.6578	0.9887	0.0089	NA	NA	-0.39933544516216707	0.44207033779928634	-0.903330106132291	-0.247255	0.273715	-0.5016633864963547	0.45456779052891716	-0.310613	0.281453	-1.1036052200545026	-1.3268799999999998	1.50403	-2.1430111240491647	2.4291217147772706	-0.8822164451506953	TRUE	-1.3268799999999998	1.50403	-2.1430111240491647	2.4291217147772706	-0.8822164451506953	TRUE	TRUE	FALSE	TRUE	TRUE	TRUE	FALSE	FALSE	0
categorical	3404	both_sexes	3404		AMR	categorical-3404-both_sexes-3404	-1.1723661557394809	3.1482756504672857	-0.3723835794256044	-0.6885	1.8489	0.9943	0.0072	NA	NA	9.48569374550171	6.871581149581227	1.380423739313592	5.5707	4.0355	0.9775	0.0117	NA	NA	-0.015692116737615232	0.7405437703172283	-0.021189992228134155	-0.00921557	0.434902	0.46218811622152944	1.0959793064345091	0.271431	0.64364	0.4217124479522714	0.732863	0.5836859999999999	1.2479067218499682	0.9938906492069056	1.2555774851546895	TRUE	0.732863	0.5836859999999999	1.2479067218499682	0.9938906492069056	1.2555774851546895	FALSE	TRUE	FALSE	TRUE	TRUE	TRUE	FALSE	FALSE	0
categorical	3404	both_sexes	3404		CSA	categorical-3404-both_sexes-3404	0.2911767849427193	0.31032219961877006	0.9383047210300429	0.1749	0.1864	0.9965	0.0067	NA	NA	0.6912327107388053	0.5860161709539005	1.1795454545454545	0.4152	0.352	0.992	0.0092	NA	NA	1.289452002525354	0.32186605225909487	4.006175840772963	0.77453	0.193334	0.5300915822758225	0.12880968401300227	0.318408	0.0773716	4.115308459434728	0.4345850000000001	0.109279	0.7235052206079572	0.1819297191638389	3.9768390999185583	TRUE	0.4345850000000001	0.109279	0.7235052206079572	0.1819297191638389	3.9768390999185583	TRUE	TRUE	FALSE	TRUE	TRUE	TRUE	FALSE	FALSE	0
categorical	3404	both_sexes	3404		EAS	categorical-3404-both_sexes-3404	1.1585281176505113	0.9512648265901266	1.2178817982825394	0.7233	0.5939	0.999	0.0065	NA	NA	1.568089350449123	2.095217241391724	0.7484137298371685	0.979	1.3081	0.9979	0.0109	NA	NA	2.6930773342912535	1.9421723614781248	1.386631479114263	1.68136	1.21255	-0.17371194517288938	0.5403036856277843	-0.108453	0.337326	-0.32150797744614995	-3.51956	3.46233	-5.637369309771925	5.545702554382546	-1.0165293314039965	TRUE	-3.51956	3.46233	-5.637369309771925	5.545702554382546	-1.0165293314039965	TRUE	TRUE	FALSE	TRUE	TRUE	TRUE	FALSE	FALSE	0
categorical	3404	both_sexes	3404		EUR	categorical-3404-both_sexes-3404	0.03982284609116431	0.010171203114193481	3.9152542372881354	0.0231	0.0059	1.0082	0.0075	0.1516	0.1381	0.036719767174969685	0.018273686950923882	2.0094339622641506	0.0213	0.0106	1.0114	0.0111	0.2096	0.2051	NA	NA	NA	NA	NA	NA	NA	NA	NA	NA	NA	NA	NA	NA	NA	TRUE	0.0213	0.0106	0.036719767174969685	0.018273686950923882	2.0094339622641506	TRUE	TRUE	FALSE	TRUE	TRUE	TRUE	FALSE	FALSE	0
categorical	3404	both_sexes	3404		MID	categorical-3404-both_sexes-3404	1.6268890851754665	1.8186339108721388	0.8945665619944809	0.9401	1.0509	1.0008	0.0055	0.1071	0.7246	-7.272458984726497	4.301798625602781	-1.690562394400193	-4.2024	2.4858	1.0191	0.0094	2.5005	1.2338	-0.7254841996228373	1.8819720031149023	-0.38549149425287355	-0.419222	1.0875	-0.05826741071050892	0.6262493301289358	-0.0336699	0.361879	-0.0930418731122834	0.426912	0.179058	0.7387921211896912	0.3098686371804581	2.3842107026773447	TRUE	0.426912	0.179058	0.7387921211896912	0.3098686371804581	2.3842107026773447	TRUE	TRUE	FALSE	TRUE	TRUE	TRUE	FALSE	FALSE	0
categorical	3414	both_sexes	3414		AFR	categorical-3414-both_sexes-3414	1.3338078633243557	1.4024815814281777	0.9510341390480936	0.7633	0.8026	0.9913	0.0053	NA	NA	-2.105819279565284	2.5701095314784	-0.8193500135980419	-1.2051	1.4708	1.0072	0.0083	NA	NA	-1.0592300682401872	78.9480402497516	-0.01341680002301919	-0.606167	45.1797	-14.542402463196586	43.473958405424234	-8.3222	24.8789	-0.33450835848851834	-0.191202	0.379916	-0.33411074424648696	0.6638739004359177	-0.5032744080270376	TRUE	-0.191202	0.379916	-0.33411074424648696	0.6638739004359177	-0.5032744080270376	TRUE	TRUE	FALSE	TRUE	TRUE	TRUE	FALSE	FALSE	0
categorical	3414	both_sexes	3414		AMR	categorical-3414-both_sexes-3414	16.901415532988082	8.226083800847386	2.054612613020917	9.0668	4.4129	0.971	0.0073	NA	NA	-60.37277043813012	19.36650044727134	-3.117381511569706	-32.3871	10.3892	0.9996	0.0121	NA	NA	0.16909878543809953	44.6690387053742	0.0037855926686363862	0.0907134	23.9628	1.1058694533113167	1.0627491083043594	0.593246	0.570114	1.0405743412720965	0.822702	58.7221	1.5335982222857414	109.4638255028984	0.014010091600947516	TRUE	0.822702	58.7221	1.5335982222857414	109.4638255028984	0.014010091600947516	FALSE	TRUE	FALSE	TRUE	TRUE	TRUE	FALSE	FALSE	0
categorical	3414	both_sexes	3414		CSA	categorical-3414-both_sexes-3414	1.8194938231739128	1.0084533118998216	1.8042420027816408	1.0378	0.5752	0.9843	0.006	NA	NA	2.9646984534467977	2.4062972367567887	1.2320582877959927	1.691	1.3725	0.9802	0.0102	NA	NA	0.4587638554789888	0.30137886702986666	1.5222164048865618	0.261669	0.1719	1.6742902213921758	0.48908758371720046	0.954979	0.278965	3.42329324467227	0.968065	0.300115	1.6972328848823026	0.5261682296606657	3.2256468353797705	TRUE	0.968065	0.300115	1.6972328848823026	0.5261682296606657	3.2256468353797705	TRUE	TRUE	FALSE	TRUE	TRUE	TRUE	FALSE	FALSE	0
categorical	3414	both_sexes	3414		EAS	categorical-3414-both_sexes-3414	-6.37988345603129	3.424493859794927	-1.863015008125418	-3.8978	2.0922	1.0094	0.0067	NA	NA	-18.8715440234641	8.676137368614363	-2.175108947874809	-11.5296	5.3007	1.025	0.012	NA	NA	-1.4449704382391644	2.4435159872249557	-0.5913488783350191	-0.882807	1.49287	2.9611674680101303	122.176290398509	1.80913	74.6438	0.02423684217577347	-2.26103	8.89732	-3.700833262504599	14.56305215019147	-0.2541248375915444	TRUE	-2.26103	8.89732	-3.700833262504599	14.56305215019147	-0.2541248375915444	TRUE	TRUE	FALSE	TRUE	TRUE	TRUE	FALSE	FALSE	0
categorical	3414	both_sexes	3414		EUR	categorical-3414-both_sexes-3414	0.011573919811010018	0.020793822033340036	0.5566037735849055	0.0059	0.0106	1.0134	0.0077	0.6911	0.3974	0.019812981371390034	0.038252785816050065	0.517948717948718	0.0101	0.0195	1.0123	0.0109	0.6342	0.5655	NA	NA	NA	NA	NA	NA	NA	NA	NA	NA	NA	NA	NA	NA	NA	TRUE	0.0101	0.0195	0.019812981371390034	0.038252785816050065	0.517948717948718	TRUE	TRUE	FALSE	TRUE	TRUE	TRUE	FALSE	FALSE	0
categorical	3414	both_sexes	3414		MID	categorical-3414-both_sexes-3414	3.353145618421637	5.345744588580369	0.6272551115862622	1.8775	2.9932	1.0025	0.0057	0.3414	0.7616	-19.375198698273753	15.580384418634715	-1.2435635846764024	-10.8486	8.7238	1.0148	0.0109	1.9935	1.467	2.723986556659946	2301.552717445422	0.0011835429777526014	1.52522	1288.69	-0.2718878702349062	0.6624547708238662	-0.152236	0.370923	-0.41042480514823837	-0.227046	3.63125	-0.4054957656885001	6.485278309929997	-0.0625255765920826	TRUE	-0.227046	3.63125	-0.4054957656885001	6.485278309929997	-0.0625255765920826	TRUE	TRUE	FALSE	TRUE	TRUE	TRUE	FALSE	FALSE	0
categorical	3446	both_sexes	1		AFR	categorical-3446-both_sexes-1	3.8225261891580016	2.448322675925214	1.5612836603383906	1.9655	1.2589	0.9823	0.0065	NA	NA	12.498911886278627	4.152755111528405	3.0097878518240995	6.4268	2.1353	0.9688	0.0074	NA	NA	1.940923408448677	0.22797853472289875	8.513623490070295	0.998001	0.117224	2.0144353226811793	0.22118725441125303	1.0358	0.113732	9.107375233003904	1.0468	0.08633710000000001	2.0358282446250806	0.16790934919661835	12.124567538173043	TRUE	1.0468	0.08633710000000001	2.0358282446250806	0.16790934919661835	12.124567538173043	TRUE	TRUE	TRUE	FALSE	TRUE	TRUE	FALSE	FALSE	0
categorical	3446	both_sexes	1		AMR	categorical-3446-both_sexes-1	-5.907339679635879	8.311326868054852	-0.7107577133491331	-3.209	4.5149	0.9985	0.0077	NA	NA	-56.4103997316778	23.27941005132669	-2.423188543322342	-30.6434	12.6459	1.0152	0.0132	NA	NA	4.267072657278147	29.971879171088688	0.14236920657928676	2.31797	16.2814	1.4290128974105023	0.5216757128243357	0.776272	0.283386	2.7392743466508573	0.8568530000000001	0.482965	1.5773517377734627	0.8890739508804432	1.774151336018138	TRUE	0.8568530000000001	0.482965	1.5773517377734627	0.8890739508804432	1.774151336018138	FALSE	TRUE	FALSE	FALSE	TRUE	TRUE	FALSE	FALSE	0
categorical	3446	both_sexes	1		CSA	categorical-3446-both_sexes-1	-0.6375995272510971	1.8029179568803912	-0.3536486642766278	-0.3058	0.8647	0.9801	0.0066	NA	NA	3.049552218958321	4.200066997039274	0.7260722795869737	1.4626	2.0144	0.9734	0.0099	NA	NA	4.165205440153602	3.7420503582189713	1.1130810762621675	1.99768	1.79473	-1.4801462275929287	21.126478776558997	-0.709895	10.1325	-0.07006118924253639	0.35844299999999996	0.290292	0.7473613059073412	0.6052650162353678	1.2347670621305442	TRUE	0.35844299999999996	0.290292	0.7473613059073412	0.6052650162353678	1.2347670621305442	TRUE	TRUE	FALSE	FALSE	TRUE	TRUE	FALSE	FALSE	0
categorical	3446	both_sexes	1		EAS	categorical-3446-both_sexes-1	-0.1279551684921943	6.217689799279277	-0.020579213923960345	-0.0577	2.8038	0.9676	0.0069	NA	NA	-26.176034971371973	14.973194066885542	-1.7481931279620853	-11.8038	6.752	0.9832	0.0123	NA	NA	7.511234501760765	28.31601309260191	0.2652645510932899	3.38711	12.7688	3.071655849802306	0.6090244677385926	1.38513	0.274633	5.043567233362341	1.45203	0.207326	3.220012882248195	0.4597648745721434	7.003607844650453	TRUE	1.45203	0.207326	3.220012882248195	0.4597648745721434	7.003607844650453	TRUE	TRUE	TRUE	FALSE	TRUE	TRUE	FALSE	FALSE	0
categorical	3446	both_sexes	1		EUR	categorical-3446-both_sexes-1	0.04116138393716686	0.022216813924244877	1.8527131782945734	0.0239	0.0129	0.9881	0.0075	NA	NA	0.06682266513648846	0.050116998852366354	1.3333333333333333	0.0388	0.0291	0.9818	0.011	NA	NA	NA	NA	NA	NA	NA	NA	NA	NA	NA	NA	NA	NA	NA	NA	NA	TRUE	0.0388	0.0291	0.06682266513648846	0.050116998852366354	1.3333333333333333	TRUE	TRUE	FALSE	FALSE	TRUE	TRUE	FALSE	FALSE	0
categorical	3446	both_sexes	1		MID	categorical-3446-both_sexes-1	9.308735715974482	4.393456236189301	2.118772832945865	5.1037	2.4088	0.9784	0.0058	NA	NA	12.642677369133908	13.040656508430033	0.9694816638227644	6.9316	7.1498	0.9736	0.0124	NA	NA	-1.0420450862554564	5.4212528667335675	-0.1922148093570321	-0.571322	2.97231	0.05129535251980946	2.0156494336339756	0.0281237	1.10512	0.02544854857391052	-1.07929	0.996959	-1.968537604266336	1.8183725239849922	-1.0825821322642155	TRUE	-1.07929	0.996959	-1.968537604266336	1.8183725239849922	-1.0825821322642155	TRUE	TRUE	FALSE	FALSE	TRUE	TRUE	FALSE	FALSE	0
categorical	3446	both_sexes	2		AFR	categorical-3446-both_sexes-2	4.744395101152974	2.587814889250049	1.8333595346643607	2.3324	1.2722	0.981	0.0066	NA	NA	15.491292133360792	4.34570643719054	3.564735068339263	7.6157	2.1364	0.9673	0.0075	NA	NA	2.2915444611575557	0.30613390427389015	7.485431796889016	1.12655	0.150499	2.025792022990718	0.19338230915430976	0.995903	0.095069	10.475580893877078	1.12856	0.101617	2.2956330540890075	0.20670176513199356	11.106015725715187	TRUE	1.12856	0.101617	2.2956330540890075	0.20670176513199356	11.106015725715187	TRUE	TRUE	TRUE	FALSE	TRUE	TRUE	FALSE	FALSE	0
categorical	3446	both_sexes	2		CSA	categorical-3446-both_sexes-2	-1.011895046639495	2.057821370717712	-0.4917312362669134	-0.4252	0.8647	0.9734	0.0065	NA	NA	2.6063674860761403	4.988080944864491	0.5225190839694657	1.0952	2.096	0.9677	0.0104	NA	NA	0.6020466152255552	0.8026740846796849	0.7500511436915369	0.252981	0.337285	2.0025122155461492	1.5348153721056037	0.841459	0.644932	1.3047251493180676	0.136293	0.321494	0.32435139132558016	0.7650945111108132	0.4239363720629312	TRUE	0.136293	0.321494	0.32435139132558016	0.7650945111108132	0.4239363720629312	TRUE	TRUE	FALSE	FALSE	TRUE	TRUE	FALSE	FALSE	0
categorical	3446	both_sexes	2		EUR	categorical-3446-both_sexes-2	0.05949469922342051	0.027561442132255507	2.1586206896551725	0.0313	0.0145	1.0017	0.0073	0.0713	0.3137	0.06842840805249643	0.058354225755878904	1.1726384364820848	0.036	0.0307	0.9992	0.0116	NA	NA	NA	NA	NA	NA	NA	NA	NA	NA	NA	NA	NA	NA	NA	NA	NA	TRUE	0.036	0.0307	0.06842840805249643	0.058354225755878904	1.1726384364820848	TRUE	TRUE	FALSE	FALSE	TRUE	TRUE	FALSE	FALSE	0
categorical	3446	both_sexes	3		EUR	categorical-3446-both_sexes-3	0.08051163102253356	0.039014446751007445	2.063636363636364	0.0227	0.011	0.9223	0.0062	NA	NA	0.09505337935699998	0.09363467220241788	1.0151515151515154	0.0268	0.0264	0.9209	0.0098	NA	NA	NA	NA	NA	NA	NA	NA	NA	NA	NA	NA	NA	NA	NA	NA	NA	TRUE	0.0268	0.0264	0.09505337935699998	0.09363467220241788	1.0151515151515154	TRUE	TRUE	FALSE	TRUE	TRUE	TRUE	FALSE	FALSE	0
categorical	3571	both_sexes	3571		AFR	categorical-3571-both_sexes-3571	0.16897818976129297	0.4554844935953658	0.3709856035437431	0.1005	0.2709	1.0001	0.0057	0.0264	2.3499	1.4034437312811068	1.0372402513805137	1.353055600583563	0.8347	0.6169	0.9887	0.0091	NA	NA	-0.21008612768640592	0.6585122089373151	-0.3190314846636418	-0.124949	0.391651	-0.17482096796448193	1.0204197756554194	-0.103975	0.606896	-0.1713225989296354	0.00639535	0.232674	0.01075298175014811	0.3912122519852645	0.027486311319700526	TRUE	0.00639535	0.232674	0.01075298175014811	0.3912122519852645	0.027486311319700526	TRUE	TRUE	FALSE	TRUE	TRUE	TRUE	TRUE	FALSE	2
categorical	3571	both_sexes	3571		AMR	categorical-3571-both_sexes-3571	5.480806215319694	2.658519662272084	2.0616007822321554	2.9518	1.4318	0.9805	0.0069	NA	NA	5.886138553826467	6.191391125748194	0.9506972559604141	3.1701	3.3345	0.9801	0.0111	NA	NA	1.1668279561708066	0.6200192203551778	1.8819222338017032	0.628419	0.333924	0.1759591686846915	1.5745313867356323	0.0947664	0.847996	0.11175335732715722	-1.5816	4.39341	-2.9366634291448026	8.157540766463752	-0.35999371786380047	TRUE	-1.5816	4.39341	-2.9366634291448026	8.157540766463752	-0.35999371786380047	FALSE	TRUE	FALSE	TRUE	TRUE	TRUE	TRUE	FALSE	2
categorical	3571	both_sexes	3571		CSA	categorical-3571-both_sexes-3571	-0.637975655384839	0.22308022916767883	-2.8598484848484844	-0.3775	0.132	1.004	0.0051	NA	NA	-0.24403625069555168	0.5206895348981957	-0.46867900032457005	-0.1444	0.3081	0.9971	0.0085	NA	NA	0.23744017391948008	0.1447486486985734	1.640361938120257	0.140497	0.08565	0.3635835935051218	0.14795187798921294	0.215138	0.0875454	2.457444937141186	0.177456	0.083928	0.299900948084694	0.14183846570897687	2.1143837575064337	TRUE	0.177456	0.083928	0.299900948084694	0.14183846570897687	2.1143837575064337	TRUE	TRUE	FALSE	TRUE	TRUE	TRUE	TRUE	FALSE	2
categorical	3571	both_sexes	3571		EAS	categorical-3571-both_sexes-3571	1.1834230669403354	0.9674371079550268	1.2232558139534886	0.7364	0.602	0.9955	0.0066	NA	NA	2.0888284932224983	2.1044167655599795	0.9925925925925927	1.2998	1.3095	0.9943	0.0103	NA	NA	-2.0121888326271904	1.2279412442901194	-1.6386686594198157	-1.25211	0.764102	-16.1324155347464	49.558653245300825	-10.0386	30.8385	-0.3255216693418941	0.8532930000000001	0.187594	1.3712746049140678	0.3014707588533477	4.548615627365481	TRUE	0.8532930000000001	0.187594	1.3712746049140678	0.3014707588533477	4.548615627365481	TRUE	TRUE	TRUE	TRUE	TRUE	TRUE	TRUE	TRUE	2
categorical	3571	both_sexes	3571		EUR	categorical-3571-both_sexes-3571	0.06354552768363286	0.008050242051565348	7.893617021276596	0.0371	0.0047	0.9933	0.0069	NA	NA	0.06834141656541647	0.014045103153794865	4.865853658536585	0.0399	0.0082	0.9879	0.0096	NA	NA	NA	NA	NA	NA	NA	NA	NA	NA	NA	NA	NA	NA	NA	NA	NA	TRUE	0.0399	0.0082	0.06834141656541647	0.014045103153794865	4.865853658536585	TRUE	TRUE	TRUE	TRUE	TRUE	TRUE	TRUE	TRUE	2
categorical	3571	both_sexes	3571		MID	categorical-3571-both_sexes-3571	1.873185292498655	1.3265699186020916	1.412051687763713	1.0709	0.7584	0.9903	0.0062	NA	NA	2.9781354739081243	3.159349402662313	0.9426420108515114	1.7026	1.8062	0.9889	0.0093	NA	NA	-3.816617219927506	4.377243439087786	-0.8719225405299564	-2.18196	2.50247	1.1877488544935257	3.801626839913766	0.679036	2.17339	0.3124317310744965	0.0251239	0.215492	0.04394595197516759	0.37693196848549837	0.1165885508510757	TRUE	0.0251239	0.215492	0.04394595197516759	0.37693196848549837	0.1165885508510757	TRUE	TRUE	FALSE	TRUE	TRUE	TRUE	TRUE	FALSE	2
categorical	3591	both_sexes	3591		AFR	categorical-3591-both_sexes-3591	-0.2308959659873635	0.445584044834072	-0.5181872391174718	-0.0869	0.1677	1.0001	0.0052	NA	NA	0.06376873629110154	0.8191625582727752	0.07784625364904314	0.024	0.3083	1.0013	0.0072	NA	NA	NA	NA	NA	NA	NA	NA	NA	NA	NA	NA	NA	NA	NA	NA	NA	TRUE	NA	NA	NA	NA	NA	TRUE	FALSE	NA	TRUE	TRUE	TRUE	FALSE	FALSE	0
categorical	3591	both_sexes	3591		AMR	categorical-3591-both_sexes-3591	-2.6029156464068244	2.1638844089916804	-1.2028903372060074	-0.849	0.7058	0.9912	0.0063	NA	NA	-7.4068126150226705	5.012988661295405	-1.4775243104397284	-2.4159	1.6351	0.9989	0.0104	NA	NA	NA	NA	NA	NA	NA	NA	NA	NA	NA	NA	NA	NA	NA	NA	NA	TRUE	NA	NA	NA	NA	NA	FALSE	FALSE	NA	TRUE	TRUE	TRUE	FALSE	FALSE	0
categorical	3591	both_sexes	3591		CSA	categorical-3591-both_sexes-3591	0.8379260215586976	0.3679534088730287	2.277261200338123	0.2694	0.1183	0.9914	0.0057	NA	NA	0.4634408953683962	0.7558130038558408	0.6131687242798354	0.149	0.243	0.9955	0.0087	NA	NA	NA	NA	NA	NA	NA	NA	NA	NA	NA	NA	NA	NA	NA	NA	NA	TRUE	NA	NA	NA	NA	NA	TRUE	FALSE	NA	TRUE	TRUE	TRUE	FALSE	FALSE	0
categorical	3591	both_sexes	3591		EAS	categorical-3591-both_sexes-3591	1.1065507807891783	1.1909106943286618	0.9291635267520721	0.2466	0.2654	0.9819	0.0063	NA	NA	-2.9144555236114003	3.0445851774754975	-0.9572586588061899	-0.6495	0.6785	1.0028	0.0123	NA	NA	NA	NA	NA	NA	NA	NA	NA	NA	NA	NA	NA	NA	NA	NA	NA	TRUE	NA	NA	NA	NA	NA	TRUE	FALSE	NA	TRUE	TRUE	TRUE	FALSE	FALSE	0
categorical	3591	both_sexes	3591		EUR	categorical-3591-both_sexes-3591	0.06388517728971153	0.008148619552259125	7.839999999999999	0.0196	0.0025	1.0128	0.0073	0.1341	0.0759	0.08050836117632015	0.015645349540337517	5.145833333333334	0.0247	0.0048	1.0017	0.0111	0.0176	0.1158	NA	NA	NA	NA	NA	NA	NA	NA	NA	NA	NA	NA	NA	NA	NA	TRUE	0.0247	0.0048	0.08050836117632015	0.015645349540337517	5.145833333333334	TRUE	FALSE	TRUE	TRUE	TRUE	TRUE	FALSE	FALSE	0
