## Supplementary Dataset 3 for "Pan-UK Biobank GWAS improves discovery, analysis of genetic architecture, and resolution into ancestry-enriched effects" (part 3 of 3)

trait_type	phenocode	pheno_sex	coding	modifier	ancestry	phenotype_id	estimates.ldsc.h2_liability	estimates.ldsc.h2_liability_se	estimates.ldsc.h2_z	estimates.ldsc.h2_observed	estimates.ldsc.h2_observed_se	estimates.ldsc.intercept	estimates.ldsc.intercept_se	estimates.ldsc.ratio	estimates.ldsc.ratio_se	estimates.sldsc_25bin.h2_liability	estimates.sldsc_25bin.h2_liability_se	estimates.sldsc_25bin.h2_z	estimates.sldsc_25bin.h2_observed	estimates.sldsc_25bin.h2_observed_se	estimates.sldsc_25bin.intercept	estimates.sldsc_25bin.intercept_se	estimates.sldsc_25bin.ratio	estimates.sldsc_25bin.ratio_se	estimates.rhemc_25bin.h2_liability	estimates.rhemc_25bin.h2_liability_se	estimates.rhemc_25bin.h2_z	estimates.rhemc_25bin.h2_observed	estimates.rhemc_25bin.h2_observed_se	estimates.rhemc_8bin.h2_liability	estimates.rhemc_8bin.h2_liability_se	estimates.rhemc_8bin.h2_observed	estimates.rhemc_8bin.h2_observed_se	estimates.rhemc_8bin.h2_z	estimates.rhemc_25bin_50rv.h2_observed	estimates.rhemc_25bin_50rv.h2_observed_se	estimates.rhemc_25bin_50rv.h2_liability	estimates.rhemc_25bin_50rv.h2_liability_se	estimates.rhemc_25bin_50rv.h2_z	qcflags.GWAS_run	estimates.final.h2_observed	estimates.final.h2_observed_se	estimates.final.h2_liability	estimates.final.h2_liability_se	estimates.final.h2_z	qcflags.ancestry_reasonable_n	qcflags.defined_h2	qcflags.significant_z	qcflags.in_bounds_h2	qcflags.normal_lambda	qcflags.normal_ratio	qcflags.EUR_plus_1	qcflags.pass_all	N_ancestry_QC_pass
categorical	3606	both_sexes	3606		AFR	categorical-3606-both_sexes-3606	0.45206787655412595	0.6296006054033171	0.7180232558139535	0.247	0.344	0.9975	0.0054	NA	NA	0.8247035837056242	1.5240361166259946	0.5411312597574157	0.4506	0.8327	0.9957	0.0094	NA	NA	-2.355108915758373	2.4289405681478207	-0.9696033516185423	-1.28678	1.32712	1.0089917074226746	0.6537853216818038	0.551291	0.357214	1.5433073731712643	-0.306827	0.244221	-0.5615653050990803	0.44698165538431256	-1.2563497815503173	TRUE	-0.306827	0.244221	-0.5615653050990803	0.44698165538431256	-1.2563497815503173	TRUE	TRUE	FALSE	TRUE	TRUE	TRUE	TRUE	FALSE	2
categorical	3606	both_sexes	3606		CSA	categorical-3606-both_sexes-3606	0.6498684463135924	0.44405144551955	1.4634980988593156	0.3849	0.263	0.9976	0.006	NA	NA	0.5985408267554391	0.9728609996515769	0.6152377646650469	0.3545	0.5762	0.9975	0.0097	NA	NA	0.7305372294467979	0.14087608087491937	5.1856725776991555	0.432678	0.0834372	1.1868363905017045	0.2301267069255651	0.702932	0.136298	5.157317055275939	0.596802	0.11827	1.0076455923534544	0.19968807780074974	5.0460979115583	TRUE	0.596802	0.11827	1.0076455923534544	0.19968807780074974	5.0460979115583	TRUE	TRUE	TRUE	TRUE	TRUE	TRUE	TRUE	TRUE	2
categorical	3606	both_sexes	3606		EAS	categorical-3606-both_sexes-3606	0.8963424373081917	1.648824853633227	0.5436250159215387	0.4268	0.7851	0.9894	0.0066	NA	NA	-4.649093845991433	4.088774815359227	-1.1370383686886845	-2.2137	1.9469	1.0072	0.0116	NA	NA	1.5329240802318043	3.0707709033714115	0.49919845161643317	0.729913	1.46217	75.9104177582844	423.2193805621122	36.1453	201.519	0.17936422868315147	1.1566299999999998	2.79338	2.4290922053977826	5.86650664837853	0.41406110160450776	TRUE	1.1566299999999998	2.79338	2.4290922053977826	5.86650664837853	0.41406110160450776	TRUE	TRUE	FALSE	TRUE	TRUE	TRUE	TRUE	FALSE	2
categorical	3606	both_sexes	3606		EUR	categorical-3606-both_sexes-3606	0.11497460679594794	0.014779344540877992	7.779411764705885	0.0529	0.0068	0.9992	0.0071	NA	NA	0.14648938559634953	0.029558689081755983	4.9558823529411775	0.0674	0.0136	0.9889	0.0109	NA	NA	NA	NA	NA	NA	NA	NA	NA	NA	NA	NA	NA	NA	NA	NA	NA	TRUE	0.0674	0.0136	0.14648938559634953	0.029558689081755983	4.9558823529411775	TRUE	TRUE	TRUE	TRUE	TRUE	TRUE	TRUE	TRUE	2
categorical	3606	both_sexes	3606		MID	categorical-3606-both_sexes-3606	-2.6368153891459016	1.8846294623169553	-1.3991160818977182	-1.5512	1.1087	1.0059	0.0062	NA	NA	-5.1735093069014635	5.042110499796657	-1.0260602791450337	-3.0435	2.9662	1.0109	0.0099	NA	NA	1.2858945641267197	64.72861624661415	0.019865936253410682	0.756473	38.0789	-2.41636116801495	3.122498017425148	-1.42151	1.83692	-0.7738551488360952	0.56799	0.351758	0.9655007561120297	0.5979376661005571	1.6147180732207933	TRUE	0.56799	0.351758	0.9655007561120297	0.5979376661005571	1.6147180732207933	TRUE	TRUE	FALSE	TRUE	TRUE	TRUE	TRUE	FALSE	2
categorical	3616	both_sexes	3616		AFR	categorical-3616-both_sexes-3616	2.6443615608733277	1.6136929188246198	1.6387018434705813	1.4845	0.9059	0.989	0.006	NA	NA	1.3637744769313709	3.1441984446598252	0.4337431307008103	0.7656	1.7651	0.9973	0.0084	NA	NA	0.07848098161859278	0.3026275416482113	0.25933192065454114	0.0440579	0.16989	-0.38925109054932894	0.637657196325918	-0.218519	0.35797	-0.610439422297958	-0.682373	1.55375	-1.2155210046330855	2.767717598657416	-0.4391781174577634	TRUE	-0.682373	1.55375	-1.2155210046330855	2.767717598657416	-0.4391781174577634	TRUE	TRUE	FALSE	TRUE	TRUE	TRUE	FALSE	FALSE	0
categorical	3616	both_sexes	3616		CSA	categorical-3616-both_sexes-3616	1.9071362429339331	0.9260676232919	2.059391987114959	1.0229	0.4967	0.9926	0.0055	NA	NA	2.0244095537957425	2.0654272459890612	0.9801408196425351	1.0858	1.1078	0.9927	0.009	NA	NA	0.8167014048206306	0.3771483575148017	2.1654645673183874	0.438041	0.202285	0.5912420663583872	0.1378984980490534	0.317115	0.0739624	4.2875163596638295	0.493499	0.116209	0.9200995490777721	0.2166647723678849	4.2466504315500515	TRUE	0.493499	0.116209	0.9200995490777721	0.2166647723678849	4.2466504315500515	TRUE	TRUE	TRUE	TRUE	TRUE	TRUE	FALSE	FALSE	0
categorical	3616	both_sexes	3616		EAS	categorical-3616-both_sexes-3616	9.343929577543655	4.95938155820193	1.8840916892329986	4.9399	2.6219	0.9617	0.0065	NA	NA	-3.046863653820385	11.99035802183227	-0.2541094809906925	-1.6108	6.339	0.9727	0.0118	NA	NA	0.22040203613533962	2.6365357841759494	0.08359531376670709	0.116521	1.39387	6.791074727093191	31.358030187338652	3.59027	16.5782	0.21656573089961514	1.0977	1.69057	2.0763237104535857	3.1977503645636505	0.6493076299709564	TRUE	1.0977	1.69057	2.0763237104535857	3.1977503645636505	0.6493076299709564	TRUE	TRUE	FALSE	TRUE	TRUE	TRUE	FALSE	FALSE	0
categorical	3616	both_sexes	3616		EUR	categorical-3616-both_sexes-3616	0.011131176125719936	0.0333935283771598	0.33333333333333337	0.0053	0.0159	0.9937	0.0064	NA	NA	0.08295876546527121	0.08484896518473309	0.9777227722772277	0.0395	0.0404	0.984	0.0105	NA	NA	NA	NA	NA	NA	NA	NA	NA	NA	NA	NA	NA	NA	NA	NA	NA	TRUE	0.0395	0.0404	0.08295876546527121	0.08484896518473309	0.9777227722772277	TRUE	TRUE	FALSE	TRUE	TRUE	TRUE	FALSE	FALSE	0
categorical	3616	both_sexes	3616		MID	categorical-3616-both_sexes-3616	6.360352676865903	5.13629899078438	1.2383143365052809	3.5526	2.8689	0.9926	0.0061	NA	NA	8.763343546338799	15.362169165995487	0.5704496189077686	4.8948	8.5806	0.9902	0.0115	NA	NA	12.70573813299809	170.67913131790675	0.07444224747858832	7.09684	95.3335	2.78744792453966	3.22645656043852	1.55694	1.80215	0.8639347446106039	1.78332	0.62249	3.1927445070394924	1.1144671333170793	2.8648171054956704	TRUE	1.78332	0.62249	3.1927445070394924	1.1144671333170793	2.8648171054956704	TRUE	TRUE	FALSE	TRUE	TRUE	TRUE	FALSE	FALSE	0
categorical	3731	both_sexes	3731		AFR	categorical-3731-both_sexes-3731	-1.5300011011351062	0.8450995225690774	-1.8104389604717186	-0.829	0.4579	0.9985	0.0063	NA	NA	0.7400849717191528	1.6999807168341936	0.4353490391922701	0.401	0.9211	0.9898	0.0091	NA	NA	1.0951670366790895	0.0891019857185896	12.291163073940357	0.593394	0.0482781	1.068909707769742	0.09397473470196344	0.579167	0.0509183	11.374437088433824	0.6049979999999999	0.0518721	1.1165833608981146	0.09573506648756375	11.663264066810482	TRUE	0.6049979999999999	0.0518721	1.1165833608981146	0.09573506648756375	11.663264066810482	TRUE	TRUE	TRUE	TRUE	TRUE	TRUE	FALSE	FALSE	0
categorical	3731	both_sexes	3731		CSA	categorical-3731-both_sexes-3731	0.1885358791457053	0.29604144427559687	0.6368563685636855	0.0705	0.1107	1.0032	0.0067	0.39	0.8187	-1.0172914670500184	0.5915480349933336	-1.7197106690777573	-0.3804	0.2212	1.0182	0.0095	2.2098	1.1494	0.510164717629332	0.16901345685703065	3.0184857887433365	0.190768	0.0631999	0.4810713583495288	0.16072964495289252	0.179889	0.0601023	2.993046855112034	0.208312	0.0622545	0.557082071724825	0.16648520408902567	3.3461356207181816	TRUE	0.208312	0.0622545	0.557082071724825	0.16648520408902567	3.3461356207181816	TRUE	TRUE	FALSE	TRUE	TRUE	TRUE	FALSE	FALSE	0
categorical	3731	both_sexes	3731		EAS	categorical-3731-both_sexes-3731	0.686392837224191	1.1999935497075673	0.5719971056439942	0.3162	0.5528	0.9955	0.0061	NA	NA	2.7874669268804038	2.9932545327275046	0.9312495467401553	1.2841	1.3789	0.9862	0.0111	NA	NA	13.470296623874551	27.274238342883063	0.49388351214542675	6.20535	12.5644	-10.235111408956548	10.672605439361872	-4.715	4.91654	-0.9590077574879896	-5.352	7.1144	-11.617882557950255	15.443621762010704	-0.7522770718542675	TRUE	-5.352	7.1144	-11.617882557950255	15.443621762010704	-0.7522770718542675	TRUE	TRUE	FALSE	TRUE	TRUE	TRUE	FALSE	FALSE	0
categorical	3731	both_sexes	3731		EUR	categorical-3731-both_sexes-3731	0.1406389207937545	0.024383705506747146	5.767741935483871	0.0894	0.0155	0.998	0.0072	NA	NA	0.14362789114619448	0.051127124449631106	2.8092307692307696	0.0913	0.0325	0.9935	0.0101	NA	NA	NA	NA	NA	NA	NA	NA	NA	NA	NA	NA	NA	NA	NA	NA	NA	TRUE	0.0913	0.0325	0.14362789114619448	0.051127124449631106	2.8092307692307696	TRUE	TRUE	FALSE	TRUE	TRUE	TRUE	FALSE	FALSE	0
categorical	3731	both_sexes	3731		MID	categorical-3731-both_sexes-3731	3.035041168259531	1.3988975695580954	2.169594997022037	1.4571	0.6716	0.987	0.0056	NA	NA	7.904104537227672	3.6957474056982265	2.138702586935693	3.7947	1.7743	0.9763	0.0095	NA	NA	2.4619639075202233	1.171797505366092	2.10101480524236	1.18197	0.562571	2.4285328384442746	1.5710665338329068	1.16592	0.754257	1.545786117994265	2.03729	0.776196	4.243537864033669	1.6167639933006483	2.6247107689294973	TRUE	2.03729	0.776196	4.243537864033669	1.6167639933006483	2.6247107689294973	TRUE	TRUE	FALSE	TRUE	TRUE	TRUE	FALSE	FALSE	0
categorical	3741	both_sexes	3741		AFR	categorical-3741-both_sexes-3741	-0.6579807108853959	1.0582103736969	-0.6217862981126466	-0.4184	0.6729	0.9977	0.0059	NA	NA	-2.8132449658290746	2.2688068154740937	-1.2399667290496983	-1.7889	1.4427	1.0078	0.0086	NA	NA	-0.9286287470328328	6.8532213688791375	-0.1355025172905968	-0.590501	4.35786	-0.579614327556426	0.7803204609394554	-0.368568	0.496194	-0.7427901183811171	0.638402	0.5611109999999999	1.0039584172816887	0.8824096908834018	1.1377463639101713	TRUE	0.638402	0.5611109999999999	1.0039584172816887	0.8824096908834018	1.1377463639101713	TRUE	TRUE	FALSE	TRUE	TRUE	TRUE	FALSE	FALSE	0
categorical	3741	both_sexes	3741		AMR	categorical-3741-both_sexes-3741	-1.314112372472837	5.95057847415071	-0.22083775185577942	-0.833	3.772	1.0089	0.0074	1.3115	1.0883	6.930562394655064	15.461880880964616	0.4482354021487384	4.3932	9.8011	1.0036	0.0136	0.5212	1.9928	-0.8997441874898445	104.07438701151476	-0.008645202852747018	-0.570337	65.9715	0.11680139969449746	0.5884068296931677	0.074039	0.372984	0.19850449349033736	1.17116	0.5094989999999999	1.847582048193623	0.8037682348890012	2.298650242689387	TRUE	1.17116	0.5094989999999999	1.847582048193623	0.8037682348890012	2.298650242689387	FALSE	TRUE	FALSE	TRUE	TRUE	TRUE	FALSE	FALSE	0
categorical	3741	both_sexes	3741		CSA	categorical-3741-both_sexes-3741	0.9220609893956734	0.8094031617439464	1.139186295503212	0.5852	0.5137	0.9944	0.0062	NA	NA	4.65363488069057	1.6901825415665392	2.7533327118486066	2.9535	1.0727	0.9775	0.0093	NA	NA	-7.299833323343617	8.905073438494709	-0.8197386999401953	-4.63295	5.65174	1.5570493506933551	0.86372471791347	0.988205	0.548176	1.8027148215171769	0.493386	0.180925	0.7773957336192305	0.28507157297746444	2.7270194832112757	TRUE	0.493386	0.180925	0.7773957336192305	0.28507157297746444	2.7270194832112757	TRUE	TRUE	FALSE	TRUE	TRUE	TRUE	FALSE	FALSE	0
categorical	3741	both_sexes	3741		EAS	categorical-3741-both_sexes-3741	1.8375031386581475	2.388770138134982	0.7692255982791073	1.1443	1.4876	0.9951	0.0069	NA	NA	9.796591058573473	5.0434587589771125	1.942435048395313	6.1008	3.1408	0.9798	0.0101	NA	NA	-0.802640255032042	1.0768751134755443	-0.7453420039038443	-0.499842	0.670621	0.042145991984762154	0.6109862529302093	0.0262463	0.38049	0.06898026229335857	0.205417	1.85468	0.3298561410764141	2.978222774802493	0.11075603338581318	TRUE	0.205417	1.85468	0.3298561410764141	2.978222774802493	0.11075603338581318	TRUE	TRUE	FALSE	TRUE	TRUE	TRUE	FALSE	FALSE	0
categorical	3741	both_sexes	3741		EUR	categorical-3741-both_sexes-3741	0.028969331687869432	0.019787794868763274	1.464	0.0183	0.0125	1.0067	0.0068	0.3341	0.3385	0.03989219445542676	0.03910068266067623	1.0202429149797572	0.0252	0.0247	1.0026	0.0109	0.1312	0.5422	NA	NA	NA	NA	NA	NA	NA	NA	NA	NA	NA	NA	NA	NA	NA	TRUE	0.0252	0.0247	0.03989219445542676	0.03910068266067623	1.0202429149797572	TRUE	TRUE	FALSE	TRUE	TRUE	TRUE	FALSE	FALSE	0
categorical	3741	both_sexes	3741		MID	categorical-3741-both_sexes-3741	-3.2217328683347186	3.0682259289350684	-1.0500311720698254	-2.0211	1.9248	1.0288	0.0067	1.3754	0.3207	3.9253461918134898	8.997291983940256	0.4362808497067838	2.4625	5.6443	1.0193	0.012	0.919	0.5705	1.5863929965702375	1.2387085461007115	1.2806830158425806	0.995197	0.777083	2.5864883156851373	1.0869088334102721	1.62259	0.681854	2.379673654477352	0.598587	0.838988	0.9541771374290605	1.337388162752169	0.7134631246215679	TRUE	0.598587	0.838988	0.9541771374290605	1.337388162752169	0.7134631246215679	TRUE	TRUE	FALSE	TRUE	TRUE	TRUE	FALSE	FALSE	0
categorical	3751	both_sexes	3751		AFR	categorical-3751-both_sexes-3751	0.8302118610432822	0.8880000623523908	0.934923201293452	0.4626	0.4948	0.9896	0.0058	NA	NA	-1.3637656576022268	1.6261456275212234	-0.8386491557223265	-0.7599	0.9061	1.0018	0.0076	NA	NA	1.667419324841313	0.6424343054167805	2.5954705575063763	0.929098	0.357969	1.9791561616051265	2.195359410415944	1.1028	1.22327	0.9015180622430043	-2.02936	0.966824	-3.642020627597914	1.7351248429340904	-2.0989963012916517	TRUE	-2.02936	0.966824	-3.642020627597914	1.7351248429340904	-2.0989963012916517	TRUE	TRUE	FALSE	TRUE	TRUE	TRUE	FALSE	FALSE	0
categorical	3751	both_sexes	3751		CSA	categorical-3751-both_sexes-3751	0.14774830320567456	0.6187907841213713	0.23876939831200653	0.0877	0.3673	1.0027	0.0064	0.6015	1.4435	1.5386376889138262	1.3573638300206612	1.1335484671714038	0.9133	0.8057	0.9948	0.0096	NA	NA	1.6175474126749505	0.40345900393281375	4.00919894439712	0.960139	0.239484	0.9303392244317361	0.24173104941584286	0.552228	0.143486	3.848654224105488	0.8557020000000001	0.185968	1.4416022639646766	0.3133005296528265	4.601340015486536	TRUE	0.8557020000000001	0.185968	1.4416022639646766	0.3133005296528265	4.601340015486536	TRUE	TRUE	TRUE	TRUE	TRUE	TRUE	FALSE	FALSE	0
categorical	3751	both_sexes	3751		EAS	categorical-3751-both_sexes-3751	2.095809565391787	2.369863776088649	0.8843586650583032	1.0997	1.2435	0.9887	0.0073	NA	NA	8.10670650932713	4.390965934948329	1.8462239583333335	4.2537	2.304	0.9801	0.0106	NA	NA	3.1420563010549527	1.431353887330242	2.195163843733648	1.64868	0.751051	2.35589425338762	0.9106966262346935	1.23617	0.477855	2.5869144405729774	-1.21855	0.812569	-2.3223140364719126	1.548594964754787	-1.4996264932578032	TRUE	-1.21855	0.812569	-2.3223140364719126	1.548594964754787	-1.4996264932578032	TRUE	TRUE	FALSE	TRUE	TRUE	TRUE	FALSE	FALSE	0
categorical	3751	both_sexes	3751		EUR	categorical-3751-both_sexes-3751	0.06657296229152725	0.016281430995210466	4.0888888888888895	0.0368	0.009	1.0036	0.0076	0.0816	0.172	0.08086444060954531	0.03274376677925661	2.469613259668508	0.0447	0.0181	0.9985	0.0117	NA	NA	NA	NA	NA	NA	NA	NA	NA	NA	NA	NA	NA	NA	NA	NA	NA	TRUE	0.0447	0.0181	0.08086444060954531	0.03274376677925661	2.469613259668508	TRUE	TRUE	FALSE	TRUE	TRUE	TRUE	FALSE	FALSE	0
categorical	3751	both_sexes	3751		MID	categorical-3751-both_sexes-3751	2.797058371147406	3.5787197957395245	0.7815807134376129	1.514	1.9371	0.9875	0.0067	NA	NA	7.590300077846181	8.330947832795319	0.9110968199760501	4.1085	4.5094	0.9821	0.0097	NA	NA	1.1921399016022811	1.2187747698564637	0.9781461932812087	0.645285	0.659702	0.4023163872586903	0.33724875460888076	0.217767	0.182547	1.1929366135844468	5.44439	7.6381	10.058306885925512	14.111104058560766	0.7127937576098768	TRUE	5.44439	7.6381	10.058306885925512	14.111104058560766	0.7127937576098768	TRUE	TRUE	FALSE	TRUE	TRUE	TRUE	FALSE	FALSE	0
categorical	3773	both_sexes	3773		AFR	categorical-3773-both_sexes-3773	0.33637251231336995	0.672930660671063	0.4998620689655172	0.1812	0.3625	0.9977	0.0061	NA	NA	0.22239198109901617	1.2010652067701457	0.18516228748068006	0.1198	0.647	0.9999	0.0087	NA	NA	1.489155640315533	1.1594715946791225	1.2843399072037196	0.802191	0.624594	-1.2004934477536306	0.8774328961786667	-0.646692	0.472663	-1.3681883286823804	-0.482279	0.253017	-0.8952836582007714	0.4696907502648562	-1.9061130279783571	TRUE	-0.482279	0.253017	-0.8952836582007714	0.4696907502648562	-1.9061130279783571	TRUE	TRUE	FALSE	TRUE	TRUE	TRUE	FALSE	FALSE	0
categorical	3773	both_sexes	3773		AMR	categorical-3773-both_sexes-3773	4.48494888925966	3.5687882305540803	1.2567147724994987	2.5079	1.9956	0.9829	0.0072	NA	NA	4.798264031569278	7.755265103538195	0.6187105105382097	2.6831	4.3366	0.9798	0.0107	NA	NA	12.418689170894318	52.02104359402373	0.23872433755483136	6.9443	29.0892	-0.3227897063732964	1.7371178646942942	-0.180498	0.971364	-0.1858191162118423	2.28687	0.945786	4.089674654643821	1.6913759999112155	2.417957127722339	TRUE	2.28687	0.945786	4.089674654643821	1.6913759999112155	2.417957127722339	FALSE	TRUE	FALSE	TRUE	TRUE	TRUE	FALSE	FALSE	0
categorical	3773	both_sexes	3773		CSA	categorical-3773-both_sexes-3773	0.5634023248525167	0.34820887541822754	1.618001046572475	0.3092	0.1911	0.9929	0.0062	NA	NA	2.1107543761615637	0.7893463361129052	2.6740535549399818	1.1584	0.4332	0.9756	0.0101	NA	NA	0.6380695320575829	0.2194135004833139	2.9080686951900083	0.350178	0.120416	0.6133815045691394	0.17756866959788997	0.336629	0.0974512	3.4543340666918425	0.34155100000000005	0.0996713	0.6223500241128784	0.18161397846401248	3.426773805498675	TRUE	0.34155100000000005	0.0996713	0.6223500241128784	0.18161397846401248	3.426773805498675	TRUE	TRUE	FALSE	TRUE	TRUE	TRUE	FALSE	FALSE	0
categorical	3773	both_sexes	3773		EAS	categorical-3773-both_sexes-3773	-1.3674415185094533	1.6748830758688864	-0.8164399880869653	-0.8224	1.0073	1.0059	0.0073	NA	NA	3.6532171210081703	3.3296469367888863	1.097178526841448	2.1971	2.0025	0.9915	0.0123	NA	NA	1.7912918559161224	25.076190453483424	0.07143397077155664	1.07731	15.0812	-0.8088423232963564	1.5926703102546094	-0.48645	0.957856	-0.507852954932683	0.0726709	0.35125100000000004	0.12083317831645017	0.5840408570257344	0.20689165297750042	TRUE	0.0726709	0.35125100000000004	0.12083317831645017	0.5840408570257344	0.20689165297750042	TRUE	TRUE	FALSE	TRUE	TRUE	TRUE	FALSE	FALSE	0
categorical	3773	both_sexes	3773		EUR	categorical-3773-both_sexes-3773	0.043375133377231354	0.009550488083060115	4.541666666666666	0.0218	0.0048	0.9988	0.0062	NA	NA	0.03223289728032789	0.020493755678233166	1.5728155339805823	0.0162	0.0103	1.0048	0.0102	0.1237	0.2636	NA	NA	NA	NA	NA	NA	NA	NA	NA	NA	NA	NA	NA	NA	NA	TRUE	0.0162	0.0103	0.03223289728032789	0.020493755678233166	1.5728155339805823	TRUE	TRUE	FALSE	TRUE	TRUE	TRUE	FALSE	FALSE	0
categorical	3773	both_sexes	3773		MID	categorical-3773-both_sexes-3773	1.754114523257398	2.5502112295611568	0.6878310717654741	0.9479	1.3781	0.9865	0.0063	NA	NA	-1.1166079790415804	5.423894575026305	-0.20586830433299214	-0.6034	2.931	0.9921	0.0093	NA	NA	-1.754101569568546	5.083416116186628	-0.34506354181455473	-0.947893	2.74701	0.9521979096051383	1.5835718074130278	0.514555	0.855741	0.601297588873269	-10.8413	141.528	-20.062118135869216	261.90138226350143	-0.07660180317675655	TRUE	-10.8413	141.528	-20.062118135869216	261.90138226350143	-0.07660180317675655	TRUE	TRUE	FALSE	TRUE	TRUE	TRUE	FALSE	FALSE	0
categorical	3799	both_sexes	3799		AFR	categorical-3799-both_sexes-3799	0.13126943718189504	0.6027962102114307	0.21776752235361982	0.0755	0.3467	0.9945	0.0053	NA	NA	-0.3419960038897849	1.2537535251902585	-0.27277770073498825	-0.1967	0.7211	0.9961	0.0084	NA	NA	-1.0629764355979325	0.611173112838482	-1.73923952685211	-0.611374	0.351518	-0.8791157674772566	0.6561194203959544	-0.505626	0.377369	-1.3398715845763696	10.917	122.467	18.981039016089383	212.92945911728665	0.08914238121289818	TRUE	10.917	122.467	18.981039016089383	212.92945911728665	0.08914238121289818	TRUE	TRUE	FALSE	TRUE	TRUE	TRUE	FALSE	FALSE	0
categorical	3799	both_sexes	3799		AMR	categorical-3799-both_sexes-3799	-3.072307553411521	2.687416351522734	-1.1432197886534037	-1.9365	1.6939	1.0051	0.0067	NA	NA	4.8484233840566	6.648337104348555	0.7292685837012289	3.056	4.1905	0.9928	0.0114	NA	NA	0.3971756725245031	1.3932966316815483	0.28506181920870494	0.250343	0.878206	0.9397152011160226	1.35495505840848	0.59231	0.854039	0.693539756381149	-0.26814699999999997	0.513506	-0.4254221810093669	0.8146906080672018	-0.522188640444318	TRUE	-0.26814699999999997	0.513506	-0.4254221810093669	0.8146906080672018	-0.522188640444318	FALSE	TRUE	FALSE	TRUE	TRUE	TRUE	FALSE	FALSE	0
categorical	3799	both_sexes	3799		CSA	categorical-3799-both_sexes-3799	0.26699235890721357	0.31474446660300515	0.848282931829831	0.1655	0.1951	0.9942	0.0066	NA	NA	1.205902044006901	0.6301342319586563	1.9137224782386073	0.7475	0.3906	0.9823	0.0095	NA	NA	0.30148357723613334	0.19867296671771753	1.5174866627148786	0.18688	0.123151	0.316599700516862	0.24138529115534524	0.19625	0.149627	1.3115948324834423	0.202996	0.0930565	0.32748266398023396	0.15012310843896748	2.1814274123785014	TRUE	0.202996	0.0930565	0.32748266398023396	0.15012310843896748	2.1814274123785014	TRUE	TRUE	FALSE	TRUE	TRUE	TRUE	FALSE	FALSE	0
categorical	3799	both_sexes	3799		EAS	categorical-3799-both_sexes-3799	1.4423743259310926	1.1214548548804093	1.2861635220125787	0.8589	0.6678	0.9877	0.0064	NA	NA	-2.0292992612121696	2.395056774528961	-0.8472864955826672	-1.2084	1.4262	1.0018	0.0109	NA	NA	0.23246425755694886	0.7989702506689769	0.29095483512972703	0.138427	0.475768	-0.4829661709933084	1.8004573129124493	-0.287595	1.07213	-0.26824638803130213	0.651888	0.771274	1.0947333968827202	1.2952215809269736	0.8452093549114843	TRUE	0.651888	0.771274	1.0947333968827202	1.2952215809269736	0.8452093549114843	TRUE	TRUE	FALSE	TRUE	TRUE	TRUE	FALSE	FALSE	0
categorical	3799	both_sexes	3799		EUR	categorical-3799-both_sexes-3799	0.0705199839385336	0.009781295311384976	7.209677419354838	0.0447	0.0062	1.0061	0.0071	0.0748	0.0871	0.07304418918018135	0.0181427251743431	4.026086956521739	0.0463	0.0115	1.0038	0.0111	0.0472	0.1364	NA	NA	NA	NA	NA	NA	NA	NA	NA	NA	NA	NA	NA	NA	NA	TRUE	0.0463	0.0115	0.07304418918018135	0.0181427251743431	4.026086956521739	TRUE	TRUE	TRUE	TRUE	TRUE	TRUE	FALSE	FALSE	0
categorical	3799	both_sexes	3799		MID	categorical-3799-both_sexes-3799	-1.1997257103176044	1.4950623088426989	-0.8024586689275116	-0.7572	0.9436	1.0123	0.0063	1.8831	0.9575	3.23713628994968	3.79818076171865	0.8522860003337226	2.0431	2.3972	1.0048	0.0093	0.7305	1.4227	-1.6645798124703803	4.420114640576243	-0.37659199994264675	-1.05059	2.78973	0.16505735059738041	0.40317248315823784	0.104175	0.25446	0.4093963687809478	0.12034	0.336366	0.19066956151561082	0.532946299889978	0.357765053542867	TRUE	0.12034	0.336366	0.19066956151561082	0.532946299889978	0.357765053542867	TRUE	TRUE	FALSE	TRUE	TRUE	TRUE	FALSE	FALSE	0
categorical	3859	both_sexes	1		EUR	categorical-3859-both_sexes-1	0.003633766925602988	0.053598062152644066	0.06779661016949154	0.002	0.0295	1.0014	0.0064	0.7013	3.23	0.14553236537039968	0.10719612430528813	1.357627118644068	0.0801	0.059	0.9892	0.0097	NA	NA	NA	NA	NA	NA	NA	NA	NA	NA	NA	NA	NA	NA	NA	NA	NA	TRUE	0.0801	0.059	0.14553236537039968	0.10719612430528813	1.357627118644068	TRUE	TRUE	FALSE	TRUE	TRUE	TRUE	FALSE	FALSE	0
categorical	3859	both_sexes	2		EUR	categorical-3859-both_sexes-2	0.07587051858930059	0.12256006849040864	0.6190476190476191	0.0182	0.0294	1.0047	0.0065	0.4634	0.6378	0.5160862747997479	0.26512994408129215	1.9465408805031446	0.1238	0.0636	0.9892	0.0098	NA	NA	NA	NA	NA	NA	NA	NA	NA	NA	NA	NA	NA	NA	NA	NA	NA	TRUE	0.1238	0.0636	0.5160862747997479	0.26512994408129215	1.9465408805031446	TRUE	TRUE	FALSE	TRUE	TRUE	TRUE	FALSE	FALSE	0
categorical	3859	both_sexes	3		AFR	categorical-3859-both_sexes-3	3.8234459005403583	3.491491389157391	1.0950752771190646	1.9857	1.8133	0.9905	0.0067	NA	NA	3.9559196266607075	7.081567876822949	0.5586220022839742	2.0545	3.6778	0.9964	0.01	NA	NA	1.5494477446253352	0.5234772456273383	2.959914222763336	0.804703	0.271867	1.373103649668852	0.3949815822710104	0.713119	0.205133	3.476373864760911	0.884582	0.216644	1.7032539767295116	0.4171459000235007	4.08311331031554	TRUE	0.884582	0.216644	1.7032539767295116	0.4171459000235007	4.08311331031554	TRUE	TRUE	TRUE	TRUE	TRUE	TRUE	FALSE	FALSE	0
categorical	3859	both_sexes	3		CSA	categorical-3859-both_sexes-3	0.07530306298223498	2.0409111727737845	0.03689678609573745	0.038	1.0299	0.9872	0.006	NA	NA	1.581562488582151	4.4414935542653495	0.35608798465176456	0.7981	2.2413	0.986	0.0097	NA	NA	8.64905219839773	15.117942007291106	0.572105131388019	4.36455	7.62893	2.163754248412436	1.4955842255924083	1.09189	0.754713	1.4467618816689258	0.451771	0.582935	0.895256317540718	1.155178711040767	0.7749937814679169	TRUE	0.451771	0.582935	0.895256317540718	1.155178711040767	0.7749937814679169	TRUE	TRUE	FALSE	TRUE	TRUE	TRUE	FALSE	FALSE	0
categorical	3859	both_sexes	3		EUR	categorical-3859-both_sexes-3	-0.027293098568624892	0.06252971089976002	-0.4364820846905537	-0.0134	0.0307	1.0009	0.0073	NA	NA	0.1503157219675013	0.1321882162017728	1.1371340523882898	0.0738	0.0649	0.9884	0.0108	NA	NA	NA	NA	NA	NA	NA	NA	NA	NA	NA	NA	NA	NA	NA	NA	NA	TRUE	0.0738	0.0649	0.1503157219675013	0.1321882162017728	1.1371340523882898	TRUE	TRUE	FALSE	TRUE	TRUE	TRUE	FALSE	FALSE	0
categorical	3859	both_sexes	4		EUR	categorical-3859-both_sexes-4	0.338089522380716	0.23290611541782655	1.4516129032258065	0.0405	0.0279	0.9855	0.0067	NA	NA	-0.3355851555482662	0.5175691453729478	-0.6483870967741935	-0.0402	0.062	0.996	0.0107	NA	NA	NA	NA	NA	NA	NA	NA	NA	NA	NA	NA	NA	NA	NA	NA	NA	TRUE	-0.0402	0.062	-0.3355851555482662	0.5175691453729478	-0.6483870967741935	TRUE	TRUE	FALSE	TRUE	TRUE	TRUE	FALSE	FALSE	0
categorical	3859	both_sexes	5		AFR	categorical-3859-both_sexes-5	-1.8960164075739432	2.619474864555215	-0.7238154613466335	-1.161	1.604	1.0039	0.0058	NA	NA	-2.5788109467700373	6.100567521217244	-0.42271656494271337	-1.5791	3.7356	1.0048	0.0096	NA	NA	0.8802137773204624	0.43817902701583755	2.008799424552668	0.538987	0.268313	1.5135747104379493	0.23293402607915745	0.926817	0.142634	6.497868670863889	0.798652	0.13881500000000002	1.3042698500790222	0.2266972589296959	5.753355184958397	TRUE	0.798652	0.13881500000000002	1.3042698500790222	0.2266972589296959	5.753355184958397	TRUE	TRUE	TRUE	TRUE	TRUE	TRUE	FALSE	FALSE	0
categorical	3859	both_sexes	5		CSA	categorical-3859-both_sexes-5	-0.5079198605660528	1.60359433339127	-0.3167383732841631	-0.3092	0.9762	0.9977	0.0059	NA	NA	0.1294440006875969	3.6743698063200094	0.03522889842632332	0.0788	2.2368	0.9949	0.0099	NA	NA	0.8266313596194308	0.5692842018057211	1.4520539249067976	0.503218	0.346556	-0.28409344232126593	0.9031675890615185	-0.172944	0.54981	-0.3145522998854149	0.632097	0.307278	1.0383396510485778	0.5047626096863376	2.0570851151074923	TRUE	0.632097	0.307278	1.0383396510485778	0.5047626096863376	2.0570851151074923	TRUE	TRUE	FALSE	TRUE	TRUE	TRUE	FALSE	FALSE	0
categorical	3859	both_sexes	5		EAS	categorical-3859-both_sexes-5	-7.0260359585549	5.697463811830695	-1.2331865880333361	-4.4539	3.6117	0.9891	0.0076	NA	NA	32.78837814018357	13.861509680913786	2.3654261977921927	20.785	8.787	0.9553	0.0136	NA	NA	1.1990892087340963	0.38335506015677506	3.1278815212292295	0.760119	0.243014	1.4824243349192479	22.23804506337107	0.939729	14.097	0.06666163013407109	0.8965870000000001	0.140118	1.4143677455652042	0.22103641896782492	6.39879958320844	TRUE	0.8965870000000001	0.140118	1.4143677455652042	0.22103641896782492	6.39879958320844	TRUE	TRUE	TRUE	TRUE	TRUE	TRUE	FALSE	FALSE	0
categorical	3859	both_sexes	5		EUR	categorical-3859-both_sexes-5	-0.004573024208686598	0.04935712335582432	-0.0926517571884984	-0.0029	0.0313	1.0071	0.0065	1.1361	1.0446	-0.014192144095923922	0.09887193720160334	-0.1435406698564593	-0.009	0.0627	1.0096	0.0103	1.5325	1.6543	NA	NA	NA	NA	NA	NA	NA	NA	NA	NA	NA	NA	NA	NA	NA	TRUE	-0.009	0.0627	-0.014192144095923922	0.09887193720160334	-0.1435406698564593	TRUE	TRUE	FALSE	TRUE	TRUE	TRUE	FALSE	FALSE	0
categorical	3859	both_sexes	5		MID	categorical-3859-both_sexes-5	3.1262741096814417	7.731849203788272	0.4043371808324589	1.8496	4.5744	0.9981	0.0069	NA	NA	-5.678372551619163	20.15141932874356	-0.2817852409790139	-3.3595	11.9222	0.9953	0.0119	NA	NA	2.374791913982713	12.586447851409034	0.18867848514677307	1.405	7.44653	2.0575332362214636	2.9037028646755743	1.2173	1.71792	0.708589457017789	1.01535	4.1513599999999995	1.7161885906493577	7.01680865482653	0.2445824982656286	TRUE	1.01535	4.1513599999999995	1.7161885906493577	7.01680865482653	0.2445824982656286	TRUE	TRUE	FALSE	TRUE	TRUE	TRUE	FALSE	FALSE	0
categorical	3912	both_sexes	3912		EUR	categorical-3912-both_sexes-3912	-0.6734936244465652	0.21416727205958772	-3.1447084233261338	-0.2912	0.0926	1.0184	0.0059	NA	NA	0.6149792401797449	0.5740422994080958	1.0713134568896052	0.2659	0.2482	0.9961	0.0108	NA	NA	NA	NA	NA	NA	NA	NA	NA	NA	NA	NA	NA	NA	NA	NA	NA	TRUE	0.2659	0.2482	0.6149792401797449	0.5740422994080958	1.0713134568896052	TRUE	TRUE	FALSE	TRUE	TRUE	TRUE	FALSE	FALSE	0
categorical	3942	both_sexes	3942		EUR	categorical-3942-both_sexes-3942	-0.13420759074179048	0.182522323408835	-0.735294117647059	-0.075	0.102	1.0023	0.0071	NA	NA	-0.0021473214518686473	0.39206510842035047	-0.005476951163852123	-0.0012	0.2191	0.9973	0.0111	NA	NA	NA	NA	NA	NA	NA	NA	NA	NA	NA	NA	NA	NA	NA	NA	NA	TRUE	-0.0012	0.2191	-0.0021473214518686473	0.39206510842035047	-0.005476951163852123	TRUE	TRUE	FALSE	TRUE	TRUE	TRUE	FALSE	FALSE	0
categorical	40018	both_sexes	1		EUR	categorical-40018-both_sexes-1	-0.009685480337370276	0.05835501903265591	-0.16597510373443985	-0.004	0.0241	0.9932	0.0068	NA	NA	-0.2067850052028554	0.12712192942798486	-1.6266666666666667	-0.0854	0.0525	1.0074	0.011	NA	NA	NA	NA	NA	NA	NA	NA	NA	NA	NA	NA	NA	NA	NA	NA	NA	TRUE	-0.0854	0.0525	-0.2067850052028554	0.12712192942798486	-1.6266666666666667	TRUE	TRUE	FALSE	TRUE	TRUE	TRUE	FALSE	FALSE	0
categorical	40018	both_sexes	19		EUR	categorical-40018-both_sexes-19	0.0019562236993618575	0.07922705982415523	0.024691358024691357	6e-4	0.0243	0.9994	0.007	NA	NA	-0.008476969363901384	0.1620405297638072	-0.0523138832997988	-0.0026	0.0497	1.0009	0.0102	NA	NA	NA	NA	NA	NA	NA	NA	NA	NA	NA	NA	NA	NA	NA	NA	NA	TRUE	-0.0026	0.0497	-0.008476969363901384	0.1620405297638072	-0.0523138832997988	TRUE	TRUE	FALSE	TRUE	TRUE	TRUE	FALSE	FALSE	0
categorical	40018	both_sexes	2		AFR	categorical-40018-both_sexes-2	-3.846676632549714	11.643292079865148	-0.33037706227449254	-1.1995	3.6307	0.9853	0.0064	NA	NA	-36.448022732174884	25.123817209157334	-1.4507358666377341	-11.3655	7.8343	0.9797	0.0103	NA	NA	1.089153056573234	0.8197510024918636	1.3286388833468297	0.339628	0.255621	2.5642757778293803	2.6664412002218514	0.799612	0.83147	0.961684727049683	1.18734	0.834126	3.8076807277128615	2.6749587268046375	1.4234540105451694	TRUE	1.18734	0.834126	3.8076807277128615	2.6749587268046375	1.4234540105451694	TRUE	TRUE	FALSE	TRUE	TRUE	TRUE	FALSE	FALSE	0
categorical	40018	both_sexes	2		CSA	categorical-40018-both_sexes-2	8.142823175798181	3.920467584376089	2.0770030616371096	3.5955	1.7311	0.9641	0.0066	NA	NA	15.957034574984394	8.60007140252427	1.8554537315005	7.0459	3.7974	0.9539	0.0101	NA	NA	-0.6281557920053572	1.2175847654024132	-0.515903130405669	-0.277365	0.53763	0.66555321631406406	3.275156491145125	0.293878	1.44616	0.20321264590363441	0.527093	0.899142	1.193721345070502	2.036310475854131	0.5862177498103747	TRUE	0.527093	0.899142	1.193721345070502	2.036310475854131	0.5862177498103747	TRUE	TRUE	FALSE	TRUE	TRUE	TRUE	FALSE	FALSE	0
categorical	40018	both_sexes	2		EUR	categorical-40018-both_sexes-2	0.031427505110349224	0.046559266830146995	0.675	0.0162	0.024	0.9846	0.0064	NA	NA	0.008923859475778175	0.10999626788622228	0.08112874779541446	0.0046	0.0567	0.9867	0.012	NA	NA	NA	NA	NA	NA	NA	NA	NA	NA	NA	NA	NA	NA	NA	NA	NA	TRUE	0.0046	0.0567	0.008923859475778175	0.10999626788622228	0.08112874779541446	TRUE	TRUE	FALSE	TRUE	TRUE	TRUE	FALSE	FALSE	0
categorical	4041	both_sexes	4041		CSA	categorical-4041-both_sexes-4041	3.5702319324324305	2.0822766928811083	1.714580941446613	1.4934	0.871	0.9888	0.0068	NA	NA	5.022566135561332	4.458367169407553	1.126548340393587	2.1009	1.8649	0.9869	0.0105	NA	NA	NA	NA	NA	NA	NA	NA	NA	NA	NA	NA	NA	NA	NA	NA	NA	TRUE	NA	NA	NA	NA	NA	TRUE	FALSE	NA	TRUE	TRUE	TRUE	FALSE	FALSE	0
categorical	4041	both_sexes	4041		EUR	categorical-4041-both_sexes-4041	0.09156973891788603	0.15051433133508813	0.6083788706739526	0.0334	0.0549	0.9866	0.0068	NA	NA	-0.41754704302976176	0.3092534895190882	-1.3501773049645387	-0.1523	0.1128	0.9988	0.0097	NA	NA	NA	NA	NA	NA	NA	NA	NA	NA	NA	NA	NA	NA	NA	NA	NA	TRUE	-0.1523	0.1128	-0.41754704302976176	0.3092534895190882	-1.3501773049645387	TRUE	FALSE	FALSE	TRUE	TRUE	TRUE	FALSE	FALSE	0
categorical	4067	both_sexes	4067		AFR	categorical-4067-both_sexes-4067	-11.867342936426132	7.043253183583083	-1.6849235185932805	-7.5124	4.4586	0.9997	0.006	NA	NA	-33.238480741885716	14.802900598259988	-2.2454032249458424	-21.041	9.3707	1.0115	0.0094	NA	NA	3.9839891662101783	3.687842691010267	1.0803034456761993	2.52199	2.33452	1.6065239363567765	0.7749774285802957	1.01698	0.490585	2.072994486174669	4.3131900000000005	3.66224	6.813548916453309	5.785242797973648	1.177746406570842	TRUE	4.3131900000000005	3.66224	6.813548916453309	5.785242797973648	1.177746406570842	TRUE	TRUE	FALSE	TRUE	TRUE	TRUE	FALSE	FALSE	0
categorical	4067	both_sexes	4067		CSA	categorical-4067-both_sexes-4067	-0.039157665318086045	5.835121171195111	-0.0067106858913893	-0.0249	3.7105	1.0128	0.0073	1.0049	0.5708	-10.658905211223109	13.776578765163096	-0.7736975480571662	-6.7779	8.7604	1.0222	0.0121	1.7442	0.9534	0.4311290403461288	71.14869158446199	0.00605954980682009	0.274151	45.2428	-0.47663527975614717	1.980607292564798	-0.303088	1.25945	-0.24065107785144313	-0.847966	3.4803699999999997	-1.3335087883179177	5.473219423417957	-0.2436424862873775	TRUE	-0.847966	3.4803699999999997	-1.3335087883179177	5.473219423417957	-0.2436424862873775	TRUE	TRUE	FALSE	TRUE	TRUE	TRUE	FALSE	FALSE	0
categorical	4067	both_sexes	4067		EUR	categorical-4067-both_sexes-4067	-0.09452453445859173	0.08666059648366728	-1.090744101633394	-0.0601	0.0551	1.0033	0.0067	NA	NA	-0.0946818132180902	0.17473670180282097	-0.5418541854185418	-0.0602	0.1111	1.0046	0.0099	NA	NA	NA	NA	NA	NA	NA	NA	NA	NA	NA	NA	NA	NA	NA	NA	NA	TRUE	-0.0602	0.1111	-0.0946818132180902	0.17473670180282097	-0.5418541854185418	TRUE	TRUE	FALSE	TRUE	TRUE	TRUE	FALSE	FALSE	0
categorical	41200	both_sexes	A021		EUR	categorical-41200-both_sexes-A021	0.03683637225916597	0.20260004742541288	0.1818181818181818	2e-4	0.0011	0.9956	0.007	NA	NA	0.7183092590537365	0.46045465323957474	1.5599999999999998	0.0039	0.0025	0.9802	0.0116	NA	NA	NA	NA	NA	NA	NA	NA	NA	NA	NA	NA	NA	NA	NA	NA	NA	TRUE	0.0039	0.0025	0.7183092590537365	0.46045465323957474	1.5599999999999998	TRUE	TRUE	FALSE	TRUE	TRUE	TRUE	FALSE	FALSE	0
categorical	41200	both_sexes	A022		EUR	categorical-41200-both_sexes-A022	0.13204742723311333	0.19807114084966998	0.6666666666666667	6e-4	9e-4	0.986	0.0068	NA	NA	0.26409485446622666	0.44015809077704443	0.6	0.0012	0.002	0.9858	0.0103	NA	NA	NA	NA	NA	NA	NA	NA	NA	NA	NA	NA	NA	NA	NA	NA	NA	TRUE	0.0012	0.002	0.26409485446622666	0.44015809077704443	0.6	TRUE	TRUE	FALSE	TRUE	TRUE	TRUE	FALSE	FALSE	0
categorical	41200	both_sexes	A107		EUR	categorical-41200-both_sexes-A107	0.40343657370795544	0.21358406843362351	1.8888888888888884	0.0017	9e-4	0.9819	0.0069	NA	NA	0.8306047105752026	0.522094389504413	1.590909090909091	0.0035	0.0022	0.9761	0.0111	NA	NA	NA	NA	NA	NA	NA	NA	NA	NA	NA	NA	NA	NA	NA	NA	NA	TRUE	0.0035	0.0022	0.8306047105752026	0.522094389504413	1.590909090909091	TRUE	TRUE	FALSE	TRUE	TRUE	TRUE	FALSE	FALSE	0
categorical	41200	both_sexes	A124		EUR	categorical-41200-both_sexes-A124	0.4357775837610648	0.2178887918805324	2	0.0018	9e-4	0.9522	0.0064	NA	NA	0.847345301757626	0.484197315290072	1.75	0.0035	0.002	0.9442	0.01	NA	NA	NA	NA	NA	NA	NA	NA	NA	NA	NA	NA	NA	NA	NA	NA	NA	TRUE	0.0035	0.002	0.847345301757626	0.484197315290072	1.75	TRUE	TRUE	FALSE	TRUE	TRUE	TRUE	FALSE	FALSE	0
categorical	41200	both_sexes	A295		EUR	categorical-41200-both_sexes-A295	-0.09952571771228026	0.19905143542456052	-0.5	-4e-4	8e-4	0.9839	0.0062	NA	NA	1.0699014654070127	0.5473914474175414	1.9545454545454544	0.0043	0.0022	0.9656	0.0101	NA	NA	NA	NA	NA	NA	NA	NA	NA	NA	NA	NA	NA	NA	NA	NA	NA	TRUE	0.0043	0.0022	1.0699014654070127	0.5473914474175414	1.9545454545454544	TRUE	TRUE	FALSE	TRUE	TRUE	TRUE	FALSE	FALSE	0
categorical	41200	both_sexes	A323		EUR	categorical-41200-both_sexes-A323	0.018545828494032177	0.2737714932247672	0.067742	6.7742e-5	0.001	1.0003	0.0077	0.3446	8.2405	-0.43803438915962745	0.6296744344169645	-0.6956521739130435	-0.0016	0.0023	1.0098	0.0118	10.5689	12.6504	NA	NA	NA	NA	NA	NA	NA	NA	NA	NA	NA	NA	NA	NA	NA	TRUE	-0.0016	0.0023	-0.43803438915962745	0.6296744344169645	-0.6956521739130435	TRUE	TRUE	FALSE	TRUE	TRUE	TRUE	FALSE	FALSE	0
categorical	41200	both_sexes	A388		EUR	categorical-41200-both_sexes-A388	0.11345906012546604	0.24960993227602532	0.4545454545454545	5e-4	0.0011	0.9938	0.0072	NA	NA	0.3630689924014914	0.47652805252695735	0.7619047619047621	0.0016	0.0021	0.9893	0.0103	NA	NA	NA	NA	NA	NA	NA	NA	NA	NA	NA	NA	NA	NA	NA	NA	NA	TRUE	0.0016	0.0021	0.3630689924014914	0.47652805252695735	0.7619047619047621	TRUE	TRUE	FALSE	TRUE	TRUE	TRUE	FALSE	FALSE	0
categorical	41200	both_sexes	A411		EUR	categorical-41200-both_sexes-A411	0.08581433388856088	0.12259190555508696	0.7000000000000001	7e-4	0.001	0.9933	0.0065	NA	NA	-0.14711028666610435	0.26970219222119135	-0.5454545454545453	-0.0012	0.0022	1.0032	0.0114	NA	NA	NA	NA	NA	NA	NA	NA	NA	NA	NA	NA	NA	NA	NA	NA	NA	TRUE	-0.0012	0.0022	-0.14711028666610435	0.26970219222119135	-0.5454545454545453	TRUE	TRUE	FALSE	TRUE	TRUE	TRUE	FALSE	FALSE	0
categorical	41200	both_sexes	A483		EUR	categorical-41200-both_sexes-A483	-0.1716234478625499	0.1906927198472777	-0.8999999999999998	-9e-4	0.001	0.9936	0.0066	NA	NA	0.3051083517556443	0.4004547116792831	0.7619047619047621	0.0016	0.0021	0.9837	0.0105	NA	NA	NA	NA	NA	NA	NA	NA	NA	NA	NA	NA	NA	NA	NA	NA	NA	TRUE	0.0016	0.0021	0.3051083517556443	0.4004547116792831	0.7619047619047621	TRUE	TRUE	FALSE	TRUE	TRUE	TRUE	FALSE	FALSE	0
categorical	41200	both_sexes	A521		AFR	categorical-41200-both_sexes-A521	-0.3044209775394684	1.1524508435422733	-0.2641509433962264	-0.021	0.0795	0.9921	0.0055	NA	NA	-1.8729138237190153	2.7832775089322825	-0.6729166666666667	-0.1292	0.192	0.9955	0.0093	NA	NA	3.9553997461184154	1.5560695710485313	2.541917032316965	0.272857	0.107343	2.727959868442253	1.5539531204427808	0.188184	0.107197	1.7554968889054727	0.229549	0.0979317	3.3275967130098776	1.4196411355286647	2.343970338511432	TRUE	0.229549	0.0979317	3.3275967130098776	1.4196411355286647	2.343970338511432	TRUE	TRUE	FALSE	TRUE	TRUE	TRUE	FALSE	FALSE	0
categorical	41200	both_sexes	A521		CSA	categorical-41200-both_sexes-A521	0.5267949648170194	0.6087408482330002	0.8653846153846153	0.045	0.052	0.9898	0.0063	NA	NA	-0.29617583577490203	1.3263526558615177	-0.22330097087378642	-0.0253	0.1133	0.9984	0.01	NA	NA	1.525738696767373	0.5683672821294239	2.684423865939462	0.130332	0.0485512	1.3281554652966694	0.4973822459480692	0.113454	0.0424875	2.6702912621359225	0.113657	0.0452792	1.3305318959157328	0.5300634349098396	2.5101371048958465	TRUE	0.113657	0.0452792	1.3305318959157328	0.5300634349098396	2.5101371048958465	TRUE	TRUE	FALSE	TRUE	TRUE	TRUE	FALSE	FALSE	0
categorical	41200	both_sexes	A521		EUR	categorical-41200-both_sexes-A521	0.0740697454146749	0.022220923624402467	3.3333333333333335	0.004	0.0012	1.0106	0.0071	0.2327	0.1561	0.09258718176834363	0.04259010361343807	2.1739130434782608	0.005	0.0023	1.0031	0.0109	0.0678	0.2386	NA	NA	NA	NA	NA	NA	NA	NA	NA	NA	NA	NA	NA	NA	NA	TRUE	0.005	0.0023	0.09258718176834363	0.04259010361343807	2.1739130434782608	TRUE	TRUE	FALSE	TRUE	TRUE	TRUE	FALSE	FALSE	0
categorical	41200	both_sexes	A522		AFR	categorical-41200-both_sexes-A522	-0.36265321492464825	1.006954631130982	-0.36014851485148514	-0.0291	0.0808	0.9867	0.0059	NA	NA	-1.5515575690075156	2.284341384731547	-0.679214402618658	-0.1245	0.1833	0.9912	0.009	NA	NA	2.615028775041703	1.1773468079824854	2.221120197813969	0.209835	0.0944726	2.167257984242988	0.9924136080665806	0.173905	0.0796332	2.1838253391801414	0.200868	0.08196039999999999	2.5032792431437882	1.0214158954127193	2.4507933099399226	TRUE	0.200868	0.08196039999999999	2.5032792431437882	1.0214158954127193	2.4507933099399226	TRUE	TRUE	FALSE	TRUE	TRUE	TRUE	FALSE	FALSE	0
categorical	41200	both_sexes	A522		CSA	categorical-41200-both_sexes-A522	-0.31365095517336217	0.6246325405154617	-0.5021367521367521	-0.0235	0.0468	0.9878	0.0059	NA	NA	-2.112806221444393	1.5922791043481748	-1.3269069572506287	-0.1583	0.1193	0.9999	0.0107	NA	NA	0.724894071377687	0.5148640489991942	1.407932973348507	0.054312	0.0385757	0.4975451775339622	0.5499609235406357	0.0372781	0.0412053	0.9046918721620762	0.028814	0.0374524	0.3845761115900109	0.4998715333419076	0.7693498947997992	TRUE	0.028814	0.0374524	0.3845761115900109	0.4998715333419076	0.7693498947997992	TRUE	TRUE	FALSE	TRUE	TRUE	TRUE	FALSE	FALSE	0
categorical	41200	both_sexes	A522		EUR	categorical-41200-both_sexes-A522	0.060552242519230616	0.018922575787259567	3.2	0.0032	0.001	1.0026	0.0072	0.084	0.2339	0.11164319714483145	0.039737409153245085	2.80952380952381	0.0059	0.0021	0.9914	0.0105	NA	NA	NA	NA	NA	NA	NA	NA	NA	NA	NA	NA	NA	NA	NA	NA	NA	TRUE	0.0059	0.0021	0.11164319714483145	0.039737409153245085	2.80952380952381	TRUE	TRUE	FALSE	TRUE	TRUE	TRUE	FALSE	FALSE	0
categorical	41200	both_sexes	A528		EUR	categorical-41200-both_sexes-A528	-0.022994772587165375	0.06898431776149613	-0.3333333333333333	-3e-4	9e-4	1.008	0.0068	1.5311	1.305	0.08431416615293971	0.17629325650160121	0.4782608695652174	0.0011	0.0023	0.9996	0.0109	NA	NA	NA	NA	NA	NA	NA	NA	NA	NA	NA	NA	NA	NA	NA	NA	NA	TRUE	0.0011	0.0023	0.08431416615293971	0.17629325650160121	0.4782608695652174	TRUE	TRUE	FALSE	TRUE	TRUE	TRUE	FALSE	FALSE	0
categorical	41200	both_sexes	A529		EUR	categorical-41200-both_sexes-A529	0.06060455660053414	0.18181366980160246	0.33333333333333326	3e-4	9e-4	0.9927	0.0062	NA	NA	0.5454410094048073	0.42423189620373897	1.2857142857142858	0.0027	0.0021	0.9852	0.0103	NA	NA	NA	NA	NA	NA	NA	NA	NA	NA	NA	NA	NA	NA	NA	NA	NA	TRUE	0.0027	0.0021	0.5454410094048073	0.42423189620373897	1.2857142857142858	TRUE	TRUE	FALSE	TRUE	TRUE	TRUE	FALSE	FALSE	0
categorical	41200	both_sexes	A542		EUR	categorical-41200-both_sexes-A542	0.19242393203089406	0.14431794902317055	1.3333333333333333	0.0012	9e-4	0.9803	0.0065	NA	NA	0.6093424514311645	0.33674188105406455	1.8095238095238098	0.0038	0.0021	0.9689	0.0096	NA	NA	NA	NA	NA	NA	NA	NA	NA	NA	NA	NA	NA	NA	NA	NA	NA	TRUE	0.0038	0.0021	0.6093424514311645	0.33674188105406455	1.8095238095238098	TRUE	TRUE	FALSE	TRUE	TRUE	TRUE	FALSE	FALSE	0
categorical	41200	both_sexes	A552		EUR	categorical-41200-both_sexes-A552	0.1709811230864432	0.1709811230864432	1	0.001	0.001	0.9902	0.0068	NA	NA	0.3419622461728864	0.37615847079017506	0.9090909090909091	0.002	0.0022	0.9895	0.011	NA	NA	NA	NA	NA	NA	NA	NA	NA	NA	NA	NA	NA	NA	NA	NA	NA	TRUE	0.002	0.0022	0.3419622461728864	0.37615847079017506	0.9090909090909091	TRUE	TRUE	FALSE	TRUE	TRUE	TRUE	FALSE	FALSE	0
categorical	41200	both_sexes	A558		EUR	categorical-41200-both_sexes-A558	0.004877678147178002	0.05529620391313913	0.08821	7.9389e-5	9e-4	1.006	0.006	0.8962	0.897	-0.2396168836236029	0.12902447579732462	-1.8571428571428574	-0.0039	0.0021	1.0211	0.0104	3.1388	1.5518	NA	NA	NA	NA	NA	NA	NA	NA	NA	NA	NA	NA	NA	NA	NA	TRUE	-0.0039	0.0021	-0.2396168836236029	0.12902447579732462	-1.8571428571428574	TRUE	TRUE	FALSE	TRUE	TRUE	TRUE	FALSE	FALSE	0
categorical	41200	both_sexes	A559		AFR	categorical-41200-both_sexes-A559	1.6799557991229706	1.1303702591241702	1.4861995753715498	0.14	0.0942	0.9851	0.0057	NA	NA	0.09839741109148828	2.3495381819162686	0.041879468845760985	0.0082	0.1958	0.9938	0.0094	NA	NA	2.77741092426861	1.3966912520222787	1.9885647026479027	0.231457	0.116394	1.5569710349428896	1.3072816044560982	0.129751	0.108943	1.1909989627603428	0.160992	0.08820019999999999	1.9318531715171805	1.0583745533843272	1.8253019834422146	TRUE	0.160992	0.08820019999999999	1.9318531715171805	1.0583745533843272	1.8253019834422146	TRUE	TRUE	FALSE	TRUE	TRUE	TRUE	FALSE	FALSE	0
categorical	41200	both_sexes	A559		CSA	categorical-41200-both_sexes-A559	0.2405460642238264	0.6466444197075802	0.37199124726477034	0.017	0.0457	0.9908	0.0062	NA	NA	0.3240296982779779	1.6371282135703948	0.1979256698357822	0.0229	0.1157	0.9916	0.0106	NA	NA	3.537753415845266	0.6303679410207176	5.612203898118281	0.250022	0.0445497	3.246225735774472	0.5636149932217573	0.229419	0.0398321	5.759651135641857	0.239263	0.042272	3.385516056728551	0.59813901334527	5.6600823239969715	TRUE	0.239263	0.042272	3.385516056728551	0.59813901334527	5.6600823239969715	TRUE	TRUE	TRUE	TRUE	TRUE	TRUE	FALSE	FALSE	0
categorical	41200	both_sexes	A559		EUR	categorical-41200-both_sexes-A559	0.030899536643577426	0.01343458114938149	2.3	0.0023	0.001	0.994	0.0065	NA	NA	0.009404206804567043	0.032242994758515574	0.2916666666666667	7e-4	0.0024	1.0019	0.0119	0.1339	0.8432	NA	NA	NA	NA	NA	NA	NA	NA	NA	NA	NA	NA	NA	NA	NA	TRUE	7e-4	0.0024	0.009404206804567043	0.032242994758515574	0.2916666666666667	TRUE	TRUE	FALSE	TRUE	TRUE	TRUE	FALSE	FALSE	0
categorical	41200	both_sexes	A573		EUR	categorical-41200-both_sexes-A573	0.016654871391698075	0.14989384252528265	0.11111111111111113	1e-4	9e-4	0.9988	0.0063	NA	NA	0.5163010131426403	0.34975229922565954	1.4761904761904763	0.0031	0.0021	0.9839	0.0099	NA	NA	NA	NA	NA	NA	NA	NA	NA	NA	NA	NA	NA	NA	NA	NA	NA	TRUE	0.0031	0.0021	0.5163010131426403	0.34975229922565954	1.4761904761904763	TRUE	TRUE	FALSE	TRUE	TRUE	TRUE	FALSE	FALSE	0
categorical	41200	both_sexes	A574		EUR	categorical-41200-both_sexes-A574	0.19874280522645071	0.18067527747859155	1.1	0.0011	0.001	0.994	0.0065	NA	NA	1.2285918868544226	0.39748561045290143	3.090909090909091	0.0068	0.0022	0.9714	0.0106	NA	NA	NA	NA	NA	NA	NA	NA	NA	NA	NA	NA	NA	NA	NA	NA	NA	TRUE	0.0068	0.0022	1.2285918868544226	0.39748561045290143	3.090909090909091	TRUE	TRUE	FALSE	TRUE	TRUE	TRUE	FALSE	FALSE	0
categorical	41200	both_sexes	A577		AFR	categorical-41200-both_sexes-A577	-4.200719524948956	1.564519949055792	-2.684989429175476	-0.254	0.0946	1.0116	0.0068	NA	NA	-5.87273820200541	3.19023148174273	-1.8408501814411615	-0.3551	0.1929	1.0064	0.0098	NA	NA	1.0145514951246501	1.2873584593915615	0.7880877992631152	0.0613457	0.0778412	0.7517435663883848	1.1434060858125823	0.0454548	0.069137	0.6574598261422971	0.0174729	0.08431160000000001	0.28897146530504175	1.3943676547231747	0.20724194535508755	TRUE	0.0174729	0.08431160000000001	0.28897146530504175	1.3943676547231747	0.20724194535508755	TRUE	TRUE	FALSE	TRUE	TRUE	TRUE	FALSE	FALSE	0
categorical	41200	both_sexes	A577		CSA	categorical-41200-both_sexes-A577	1.1721312065594862	1.0410247110010795	1.1259398496240602	0.0599	0.0532	0.9889	0.007	NA	NA	-5.825433392199651	2.64365485820011	-2.203552923760178	-0.2977	0.1351	1.0163	0.0118	NA	NA	2.5585530448891385	0.7698495146654977	3.3234456814600173	0.130751	0.039342	1.7193384100064109	0.8784937495893528	0.0878642	0.0448941	1.9571435890239475	0.105563	0.0458615	2.0656708941241915	0.8974239620972935	2.3017781799548644	TRUE	0.105563	0.0458615	2.0656708941241915	0.8974239620972935	2.3017781799548644	TRUE	TRUE	FALSE	TRUE	TRUE	TRUE	FALSE	FALSE	0
categorical	41200	both_sexes	A577		EUR	categorical-41200-both_sexes-A577	0.022004755694328623	0.01800389102263251	1.222222222222222	0.0011	9e-4	1.0177	0.0061	0.6608	0.2266	0.04000864671696113	0.04600994372450531	0.8695652173913042	0.002	0.0023	1.0127	0.0111	0.4738	0.415	NA	NA	NA	NA	NA	NA	NA	NA	NA	NA	NA	NA	NA	NA	NA	TRUE	0.002	0.0023	0.04000864671696113	0.04600994372450531	0.8695652173913042	TRUE	TRUE	FALSE	TRUE	TRUE	TRUE	FALSE	FALSE	0
categorical	41200	both_sexes	A578		EUR	categorical-41200-both_sexes-A578	0.1949036399042198	0.10827979994678878	1.7999999999999998	0.0018	0.001	0.9983	0.0067	NA	NA	0.15159171992550427	0.25987151987229307	0.5833333333333333	0.0014	0.0024	1.0009	0.0118	0.0627	0.8363	NA	NA	NA	NA	NA	NA	NA	NA	NA	NA	NA	NA	NA	NA	NA	TRUE	0.0014	0.0024	0.15159171992550427	0.25987151987229307	0.5833333333333333	TRUE	TRUE	FALSE	TRUE	TRUE	TRUE	FALSE	FALSE	0
categorical	41200	both_sexes	A604		EUR	categorical-41200-both_sexes-A604	0.1503344329334567	0.25055738822242785	0.6	6e-4	0.001	0.9926	0.0066	NA	NA	0.701560687022798	0.5011147764448557	1.4	0.0028	0.002	0.9847	0.0101	NA	NA	NA	NA	NA	NA	NA	NA	NA	NA	NA	NA	NA	NA	NA	NA	NA	TRUE	0.0028	0.002	0.701560687022798	0.5011147764448557	1.4	TRUE	TRUE	FALSE	TRUE	TRUE	TRUE	FALSE	FALSE	0
categorical	41200	both_sexes	A611		EUR	categorical-41200-both_sexes-A611	0.048649580593924276	0.03344658665832294	1.4545454545454546	0.0016	0.0011	1.007	0.0067	0.324	0.3112	0.05169017938104454	0.06689317331664588	0.7727272727272727	0.0017	0.0022	1.0063	0.0109	0.2924	0.5046	NA	NA	NA	NA	NA	NA	NA	NA	NA	NA	NA	NA	NA	NA	NA	TRUE	0.0017	0.0022	0.05169017938104454	0.06689317331664588	0.7727272727272727	TRUE	TRUE	FALSE	TRUE	TRUE	TRUE	FALSE	FALSE	0
categorical	41200	both_sexes	A624		EUR	categorical-41200-both_sexes-A624	0.10944604166657472	0.1641690624998621	0.6666666666666666	6e-4	9e-4	0.9845	0.0067	NA	NA	0.7296402777771649	0.40130215277744075	1.818181818181818	0.004	0.0022	0.9703	0.0105	NA	NA	NA	NA	NA	NA	NA	NA	NA	NA	NA	NA	NA	NA	NA	NA	NA	TRUE	0.004	0.0022	0.7296402777771649	0.40130215277744075	1.818181818181818	TRUE	TRUE	FALSE	TRUE	TRUE	TRUE	FALSE	FALSE	0
categorical	41200	both_sexes	A642		EUR	categorical-41200-both_sexes-A642	-0.0037466718692847917	0.08002669172100609	-0.04681777777777778	-4.2136e-5	9e-4	0.9908	0.0057	NA	NA	-0.19562080198468157	0.1867289473490142	-1.0476190476190477	-0.0022	0.0021	1.0038	0.0097	NA	NA	NA	NA	NA	NA	NA	NA	NA	NA	NA	NA	NA	NA	NA	NA	NA	TRUE	-0.0022	0.0021	-0.19562080198468157	0.1867289473490142	-1.0476190476190477	TRUE	TRUE	FALSE	TRUE	TRUE	TRUE	FALSE	FALSE	0
categorical	41200	both_sexes	A651		AFR	categorical-41200-both_sexes-A651	1.2890572634577284	0.6219601729453612	2.072572038420491	0.1942	0.0937	0.9803	0.0061	NA	NA	2.072315538885184	1.239273898494119	1.6722013926084625	0.3122	0.1867	0.9834	0.0086	NA	NA	0.6433497616465259	0.5570519579276075	1.1549187692293028	0.0969224	0.0839214	0.2876907645645046	0.5245998417533294	0.0433414	0.0790324	0.5484004028727459	0.08885830000000003	0.087965	0.5898220238594537	0.5838924932031878	1.0101551753538343	TRUE	0.08885830000000003	0.087965	0.5898220238594537	0.5838924932031878	1.0101551753538343	TRUE	TRUE	FALSE	TRUE	TRUE	TRUE	FALSE	FALSE	0
categorical	41200	both_sexes	A651		CSA	categorical-41200-both_sexes-A651	0.5168414759796209	0.3769390848659227	1.3711538461538462	0.0713	0.052	0.9866	0.0063	NA	NA	1.2170783144036235	0.7799739525302556	1.5604089219330852	0.1679	0.1076	0.9805	0.0101	NA	NA	0.8704320840695219	0.29994130307064737	2.902008076775284	0.120079	0.0413779	0.9393177018287693	0.29437130320889787	0.129582	0.0406095	3.190928231078935	0.110199	0.03867469999999999	0.7988136579449966	0.28034626972046345	2.849382154224856	TRUE	0.110199	0.03867469999999999	0.7988136579449966	0.28034626972046345	2.849382154224856	TRUE	TRUE	FALSE	TRUE	TRUE	TRUE	FALSE	FALSE	0
categorical	41200	both_sexes	A651		EUR	categorical-41200-both_sexes-A651	0.13645326233071436	0.012145054762419602	11.23529411764706	0.0191	0.0017	1.0196	0.009	0.1072	0.0492	0.15359922199530673	0.017145959664592376	8.958333333333336	0.0215	0.0024	1.0061	0.0115	0.0334	0.0627	NA	NA	NA	NA	NA	NA	NA	NA	NA	NA	NA	NA	NA	NA	NA	TRUE	0.0215	0.0024	0.15359922199530673	0.017145959664592376	8.958333333333336	TRUE	TRUE	TRUE	TRUE	TRUE	TRUE	FALSE	FALSE	0
categorical	41200	both_sexes	A671		EUR	categorical-41200-both_sexes-A671	0.001772181622995237	0.056793411838073224	0.031204000000000003	3.1204e-5	0.001	1.0085	0.0066	0.9678	0.7436	-0.07951077657330251	0.11926616485995375	-0.6666666666666667	-0.0014	0.0021	1.0155	0.0106	1.762	1.2003	NA	NA	NA	NA	NA	NA	NA	NA	NA	NA	NA	NA	NA	NA	NA	TRUE	-0.0014	0.0021	-0.07951077657330251	0.11926616485995375	-0.6666666666666667	TRUE	TRUE	FALSE	TRUE	TRUE	TRUE	FALSE	FALSE	0
categorical	41200	both_sexes	A681		EUR	categorical-41200-both_sexes-A681	0.10464153395522316	0.23544345139925207	0.44444444444444453	4e-4	9e-4	0.9859	0.0068	NA	NA	0.6801699707089505	0.5493680532649216	1.2380952380952381	0.0026	0.0021	0.9766	0.0105	NA	NA	NA	NA	NA	NA	NA	NA	NA	NA	NA	NA	NA	NA	NA	NA	NA	TRUE	0.0026	0.0021	0.6801699707089505	0.5493680532649216	1.2380952380952381	TRUE	TRUE	FALSE	TRUE	TRUE	TRUE	FALSE	FALSE	0
categorical	41200	both_sexes	A684		EUR	categorical-41200-both_sexes-A684	0.3159694813346678	0.2585204847283646	1.222222222222222	0.0011	9e-4	0.9746	0.0064	NA	NA	1.9245413863111585	0.6319389626693356	3.0454545454545454	0.0067	0.0022	0.9519	0.0107	NA	NA	NA	NA	NA	NA	NA	NA	NA	NA	NA	NA	NA	NA	NA	NA	NA	TRUE	0.0067	0.0022	1.9245413863111585	0.6319389626693356	3.0454545454545454	TRUE	TRUE	FALSE	TRUE	TRUE	TRUE	FALSE	FALSE	0
categorical	41200	both_sexes	A692		EUR	categorical-41200-both_sexes-A692	0.1194434430087629	0.21499819741577322	0.5555555555555556	5e-4	9e-4	0.9875	0.0068	NA	NA	1.027213609875361	0.5255511492385568	1.9545454545454544	0.0043	0.0022	0.9717	0.0109	NA	NA	NA	NA	NA	NA	NA	NA	NA	NA	NA	NA	NA	NA	NA	NA	NA	TRUE	0.0043	0.0022	1.027213609875361	0.5255511492385568	1.9545454545454544	TRUE	TRUE	FALSE	TRUE	TRUE	TRUE	FALSE	FALSE	0
categorical	41200	both_sexes	A701		EUR	categorical-41200-both_sexes-A701	0.37971088690009713	0.17986305168951972	2.1111111111111107	0.0019	9e-4	0.9873	0.0061	NA	NA	1.179102227742407	0.43966523746327046	2.6818181818181817	0.0059	0.0022	0.9703	0.0107	NA	NA	NA	NA	NA	NA	NA	NA	NA	NA	NA	NA	NA	NA	NA	NA	NA	TRUE	0.0059	0.0022	1.179102227742407	0.43966523746327046	2.6818181818181817	TRUE	TRUE	FALSE	TRUE	TRUE	TRUE	FALSE	FALSE	0
categorical	41200	both_sexes	A704		EUR	categorical-41200-both_sexes-A704	0.2242719911505928	0.15526522464271808	1.4444444444444444	0.0013	9e-4	0.9886	0.0062	NA	NA	0.5520541320629977	0.3450338325393736	1.5999999999999999	0.0032	0.002	0.9824	0.0091	NA	NA	NA	NA	NA	NA	NA	NA	NA	NA	NA	NA	NA	NA	NA	NA	NA	TRUE	0.0032	0.002	0.5520541320629977	0.3450338325393736	1.5999999999999999	TRUE	TRUE	FALSE	TRUE	TRUE	TRUE	FALSE	FALSE	0
categorical	41200	both_sexes	A706		EUR	categorical-41200-both_sexes-A706	-0.08989000099802294	0.26967000299406885	-0.3333333333333333	-3e-4	9e-4	0.9965	0.0066	NA	NA	-0.17978000199604588	0.6591933406521683	-0.2727272727272727	-6e-4	0.0022	0.9978	0.0109	NA	NA	NA	NA	NA	NA	NA	NA	NA	NA	NA	NA	NA	NA	NA	NA	NA	TRUE	-6e-4	0.0022	-0.17978000199604588	0.6591933406521683	-0.2727272727272727	TRUE	TRUE	FALSE	TRUE	TRUE	TRUE	FALSE	FALSE	0
categorical	41200	both_sexes	A708		EUR	categorical-41200-both_sexes-A708	0.3205353031582034	0.11871677894748273	2.7	0.0027	0.001	0.9784	0.0067	NA	NA	0.26117691368446205	0.23743355789496545	1.1000000000000003	0.0022	0.002	0.9806	0.0097	NA	NA	NA	NA	NA	NA	NA	NA	NA	NA	NA	NA	NA	NA	NA	NA	NA	TRUE	0.0022	0.002	0.26117691368446205	0.23743355789496545	1.1000000000000003	TRUE	TRUE	FALSE	TRUE	TRUE	TRUE	FALSE	FALSE	0
categorical	41200	both_sexes	A731		EUR	categorical-41200-both_sexes-A731	0.603214464366184	0.2585204847283646	2.333333333333333	0.0021	9e-4	0.9701	0.0061	NA	NA	1.3787759185512776	0.603214464366184	2.2857142857142856	0.0048	0.0021	0.9582	0.0101	NA	NA	NA	NA	NA	NA	NA	NA	NA	NA	NA	NA	NA	NA	NA	NA	NA	TRUE	0.0048	0.0021	1.3787759185512776	0.603214464366184	2.2857142857142856	TRUE	TRUE	FALSE	TRUE	TRUE	TRUE	FALSE	FALSE	0
categorical	41200	both_sexes	A733		EUR	categorical-41200-both_sexes-A733	-0.15389123160866963	0.10654008342138668	-1.4444444444444442	-0.0013	9e-4	1.0051	0.0059	NA	NA	-0.2012423797959526	0.26043131503005634	-0.7727272727272726	-0.0017	0.0022	1.0074	0.0102	NA	NA	NA	NA	NA	NA	NA	NA	NA	NA	NA	NA	NA	NA	NA	NA	NA	TRUE	-0.0017	0.0022	-0.2012423797959526	0.26043131503005634	-0.7727272727272726	TRUE	TRUE	FALSE	TRUE	TRUE	TRUE	FALSE	FALSE	0
categorical	41200	both_sexes	A735		CSA	categorical-41200-both_sexes-A735	1.4513858475700345	0.910104302064504	1.5947467166979363	0.085	0.0533	1.0016	0.006	0.106	0.3846	0.34662509065496117	2.329047407159443	0.1488269794721408	0.0203	0.1364	1.0072	0.0117	0.4626	0.7562	2.8758954442685956	0.7066609865414696	4.06969607639409	0.168426	0.0413854	3.167794750906357	0.7063058238870054	0.185521	0.0413646	4.485018590775686	0.180401	0.040087	3.080370097499786	0.6844906408416467	4.500236984558586	TRUE	0.180401	0.040087	3.080370097499786	0.6844906408416467	4.500236984558586	TRUE	TRUE	TRUE	TRUE	TRUE	TRUE	FALSE	FALSE	0
categorical	41200	both_sexes	A735		EUR	categorical-41200-both_sexes-A735	0.08409099117292355	0.028030330390974512	3.0000000000000004	0.003	0.001	1.0044	0.0067	0.1459	0.2202	0.21022747793230886	0.058863693821046476	3.5714285714285716	0.0075	0.0021	0.9828	0.01	NA	NA	NA	NA	NA	NA	NA	NA	NA	NA	NA	NA	NA	NA	NA	NA	NA	TRUE	0.0075	0.0021	0.21022747793230886	0.058863693821046476	3.5714285714285716	TRUE	TRUE	FALSE	TRUE	TRUE	TRUE	FALSE	FALSE	0
categorical	41200	both_sexes	A812		EUR	categorical-41200-both_sexes-A812	0.1461868217814754	0.22972214851374706	0.6363636363636364	7e-4	0.0011	0.9912	0.007	NA	NA	0.5429796237597657	0.4594442970274941	1.1818181818181817	0.0026	0.0022	0.9839	0.0109	NA	NA	NA	NA	NA	NA	NA	NA	NA	NA	NA	NA	NA	NA	NA	NA	NA	TRUE	0.0026	0.0022	0.5429796237597657	0.4594442970274941	1.1818181818181817	TRUE	TRUE	FALSE	TRUE	TRUE	TRUE	FALSE	FALSE	0
categorical	41200	both_sexes	A818		EUR	categorical-41200-both_sexes-A818	-0.03959820405789159	0.08909595913025607	-0.4444444444444445	-4e-4	9e-4	1.0052	0.0066	3.1121	3.9213	0.08909595913025607	0.21779012231840378	0.409090909090909	9e-4	0.0022	0.9995	0.0108	NA	NA	NA	NA	NA	NA	NA	NA	NA	NA	NA	NA	NA	NA	NA	NA	NA	TRUE	9e-4	0.0022	0.08909595913025607	0.21779012231840378	0.409090909090909	TRUE	TRUE	FALSE	TRUE	TRUE	TRUE	FALSE	FALSE	0
categorical	41200	both_sexes	A838		EUR	categorical-41200-both_sexes-A838	0.14727032260364542	0.29454064520729084	0.5	5e-4	0.001	0.9889	0.0066	NA	NA	-0.5007190968523944	0.6479894194560398	-0.7727272727272726	-0.0017	0.0022	0.997	0.0104	NA	NA	NA	NA	NA	NA	NA	NA	NA	NA	NA	NA	NA	NA	NA	NA	NA	TRUE	-0.0017	0.0022	-0.5007190968523944	0.6479894194560398	-0.7727272727272726	TRUE	TRUE	FALSE	TRUE	TRUE	TRUE	FALSE	FALSE	0
categorical	41200	both_sexes	A841		EUR	categorical-41200-both_sexes-A841	0.034002462652418346	0.07650554096794127	0.44444444444444453	4e-4	9e-4	0.9964	0.0056	NA	NA	-0.025501846989313758	0.1785129289251963	-0.14285714285714285	-3e-4	0.0021	0.9996	0.0102	NA	NA	NA	NA	NA	NA	NA	NA	NA	NA	NA	NA	NA	NA	NA	NA	NA	TRUE	-3e-4	0.0021	-0.025501846989313758	0.1785129289251963	-0.14285714285714285	TRUE	TRUE	FALSE	TRUE	TRUE	TRUE	FALSE	FALSE	0
categorical	41200	both_sexes	A842		EUR	categorical-41200-both_sexes-A842	0.11704338750557207	0.11704338750557207	1	0.001	0.001	0.9835	0.0064	NA	NA	0.058521693752786035	0.2809041300133729	0.2083333333333334	5e-4	0.0024	0.9858	0.0116	NA	NA	NA	NA	NA	NA	NA	NA	NA	NA	NA	NA	NA	NA	NA	NA	NA	TRUE	5e-4	0.0024	0.058521693752786035	0.2809041300133729	0.2083333333333334	TRUE	TRUE	FALSE	TRUE	TRUE	TRUE	FALSE	FALSE	0
categorical	41200	both_sexes	A843		EUR	categorical-41200-both_sexes-A843	0.04153324256614186	0.18689959154763833	0.22222222222222227	2e-4	9e-4	0.9901	0.0065	NA	NA	0.41533242566141854	0.37379918309527665	1.1111111111111112	0.002	0.0018	0.9829	0.0092	NA	NA	NA	NA	NA	NA	NA	NA	NA	NA	NA	NA	NA	NA	NA	NA	NA	TRUE	0.002	0.0018	0.41533242566141854	0.37379918309527665	1.1111111111111112	TRUE	TRUE	FALSE	TRUE	TRUE	TRUE	FALSE	FALSE	0
categorical	41200	both_sexes	A847		EUR	categorical-41200-both_sexes-A847	0.060862601192628096	0.043473286566162936	1.3999999999999997	0.0014	0.001	1.0016	0.0067	0.1149	0.4712	-0.07825191581909327	0.09129390178894214	-0.8571428571428572	-0.0018	0.0021	1.016	0.0107	1.117	0.7499	NA	NA	NA	NA	NA	NA	NA	NA	NA	NA	NA	NA	NA	NA	NA	TRUE	-0.0018	0.0021	-0.07825191581909327	0.09129390178894214	-0.8571428571428572	TRUE	TRUE	FALSE	TRUE	TRUE	TRUE	FALSE	FALSE	0
categorical	41200	both_sexes	B041		EUR	categorical-41200-both_sexes-B041	0.31683985902682116	0.1901039154160927	1.6666666666666665	0.0015	9e-4	0.9837	0.0068	NA	NA	0.5069437744429138	0.5069437744429138	1	0.0024	0.0024	0.9793	0.0117	NA	NA	NA	NA	NA	NA	NA	NA	NA	NA	NA	NA	NA	NA	NA	NA	NA	TRUE	0.0024	0.0024	0.5069437744429138	0.5069437744429138	1	TRUE	TRUE	FALSE	TRUE	TRUE	TRUE	FALSE	FALSE	0
categorical	41200	both_sexes	B081		EUR	categorical-41200-both_sexes-B081	0.15268123235405104	0.07302145895193747	2.0909090909090904	0.0023	0.0011	0.9941	0.0074	NA	NA	0.3319157225088066	0.13276628900352264	2.5	0.005	0.002	0.9826	0.01	NA	NA	NA	NA	NA	NA	NA	NA	NA	NA	NA	NA	NA	NA	NA	NA	NA	TRUE	0.005	0.002	0.3319157225088066	0.13276628900352264	2.5	TRUE	TRUE	FALSE	TRUE	TRUE	TRUE	FALSE	FALSE	0
categorical	41200	both_sexes	B082		EUR	categorical-41200-both_sexes-B082	-0.004570774290107672	0.18902250889569014	-0.02418111111111111	-2.1763e-5	9e-4	0.9856	0.0062	NA	NA	0.9871175464552708	0.46205502174502033	2.1363636363636367	0.0047	0.0022	0.9659	0.0105	NA	NA	NA	NA	NA	NA	NA	NA	NA	NA	NA	NA	NA	NA	NA	NA	NA	TRUE	0.0047	0.0022	0.9871175464552708	0.46205502174502033	2.1363636363636367	TRUE	TRUE	FALSE	TRUE	TRUE	TRUE	FALSE	FALSE	0
categorical	41200	both_sexes	B083		EUR	categorical-41200-both_sexes-B083	-0.030837809224281455	0.06167561844856291	-0.5	-5e-4	0.001	1.0094	0.0068	1.8717	1.3466	-0.0030676219103946216	0.13568636058683842	-0.022608181818181812	-4.9738e-5	0.0022	1.0067	0.0111	1.3355	2.2021	NA	NA	NA	NA	NA	NA	NA	NA	NA	NA	NA	NA	NA	NA	NA	TRUE	-4.9738e-5	0.0022	-0.0030676219103946216	0.13568636058683842	-0.022608181818181812	TRUE	TRUE	FALSE	TRUE	TRUE	TRUE	FALSE	FALSE	0
categorical	41200	both_sexes	B084		EUR	categorical-41200-both_sexes-B084	0.1315229074735519	0.043840969157850636	2.9999999999999996	0.0027	9e-4	0.9957	0.0067	NA	NA	0.2679170337424205	0.09742437590633472	2.75	0.0055	0.002	0.9815	0.0101	NA	NA	NA	NA	NA	NA	NA	NA	NA	NA	NA	NA	NA	NA	NA	NA	NA	TRUE	0.0055	0.002	0.2679170337424205	0.09742437590633472	2.75	TRUE	TRUE	FALSE	TRUE	TRUE	TRUE	FALSE	FALSE	0
categorical	41200	both_sexes	B144		EUR	categorical-41200-both_sexes-B144	0.026949621886352148	0.13474810943176074	0.19999999999999998	2e-4	0.001	0.997	0.0065	NA	NA	-0.565942059613395	0.3233954626362257	-1.7500000000000002	-0.0042	0.0024	1.0161	0.0115	NA	NA	NA	NA	NA	NA	NA	NA	NA	NA	NA	NA	NA	NA	NA	NA	NA	TRUE	-0.0042	0.0024	-0.565942059613395	0.3233954626362257	-1.7500000000000002	TRUE	TRUE	FALSE	TRUE	TRUE	TRUE	FALSE	FALSE	0
categorical	41200	both_sexes	B145		EUR	categorical-41200-both_sexes-B145	0.31625926873959814	0.2635493906163318	1.2	0.0012	0.001	0.9799	0.006	NA	NA	0.5270987812326636	0.6061635984175632	0.8695652173913043	0.002	0.0023	0.9748	0.0112	NA	NA	NA	NA	NA	NA	NA	NA	NA	NA	NA	NA	NA	NA	NA	NA	NA	TRUE	0.002	0.0023	0.5270987812326636	0.6061635984175632	0.8695652173913043	TRUE	TRUE	FALSE	TRUE	TRUE	TRUE	FALSE	FALSE	0
categorical	41200	both_sexes	B149		EUR	categorical-41200-both_sexes-B149	0.2059770017472367	0.0858237507280153	2.4	0.0024	0.001	0.9889	0.0061	NA	NA	0.11157087594641989	0.1630651263832291	0.6842105263157894	0.0013	0.0019	0.9939	0.0087	NA	NA	NA	NA	NA	NA	NA	NA	NA	NA	NA	NA	NA	NA	NA	NA	NA	TRUE	0.0013	0.0019	0.11157087594641989	0.1630651263832291	0.6842105263157894	TRUE	TRUE	FALSE	TRUE	TRUE	TRUE	FALSE	FALSE	0
categorical	41200	both_sexes	B223		EUR	categorical-41200-both_sexes-B223	0.27148981187988286	0.1879544851476112	1.4444444444444444	0.0013	9e-4	0.9849	0.0063	NA	NA	0.3759089702952224	0.4385604653444262	0.857142857142857	0.0018	0.0021	0.9842	0.0092	NA	NA	NA	NA	NA	NA	NA	NA	NA	NA	NA	NA	NA	NA	NA	NA	NA	TRUE	0.0018	0.0021	0.3759089702952224	0.4385604653444262	0.857142857142857	TRUE	TRUE	FALSE	TRUE	TRUE	TRUE	FALSE	FALSE	0
categorical	41200	both_sexes	B274		EUR	categorical-41200-both_sexes-B274	0.02661475195576688	0.017743167970511255	1.5	0.0015	0.001	1.0146	0.0064	0.5255	0.2293	0.10645900782306753	0.04258360312922701	2.5	0.006	0.0024	0.9955	0.0108	NA	NA	NA	NA	NA	NA	NA	NA	NA	NA	NA	NA	NA	NA	NA	NA	NA	TRUE	0.006	0.0024	0.10645900782306753	0.04258360312922701	2.5	TRUE	TRUE	FALSE	TRUE	TRUE	TRUE	FALSE	FALSE	0
categorical	41200	both_sexes	B275		EUR	categorical-41200-both_sexes-B275	0.20426250010406508	0.14141250007204506	1.4444444444444444	0.0013	9e-4	0.9916	0.0067	NA	NA	0.6127875003121952	0.3456750001761102	1.7727272727272723	0.0039	0.0022	0.9811	0.0103	NA	NA	NA	NA	NA	NA	NA	NA	NA	NA	NA	NA	NA	NA	NA	NA	NA	TRUE	0.0039	0.0022	0.6127875003121952	0.3456750001761102	1.7727272727272723	TRUE	TRUE	FALSE	TRUE	TRUE	TRUE	FALSE	FALSE	0
categorical	41200	both_sexes	B276		EUR	categorical-41200-both_sexes-B276	0.039663303538481146	0.0661055058974686	0.5999999999999999	6e-4	0.001	1.0097	0.007	0.6423	0.4615	0.18509541651291203	0.1454321129744309	1.2727272727272725	0.0028	0.0022	0.9995	0.0103	NA	NA	NA	NA	NA	NA	NA	NA	NA	NA	NA	NA	NA	NA	NA	NA	NA	TRUE	0.0028	0.0022	0.18509541651291203	0.1454321129744309	1.2727272727272725	TRUE	TRUE	FALSE	TRUE	TRUE	TRUE	FALSE	FALSE	0
categorical	41200	both_sexes	B278		EUR	categorical-41200-both_sexes-B278	0.445594838653337	0.26735690319200217	1.6666666666666667	0.0015	9e-4	0.9868	0.0066	NA	NA	0.23765058061511307	0.6238327741146718	0.380952380952381	8e-4	0.0021	0.9923	0.0106	NA	NA	NA	NA	NA	NA	NA	NA	NA	NA	NA	NA	NA	NA	NA	NA	NA	TRUE	8e-4	0.0021	0.23765058061511307	0.6238327741146718	0.380952380952381	TRUE	TRUE	FALSE	TRUE	TRUE	TRUE	FALSE	FALSE	0
categorical	41200	both_sexes	B279		EUR	categorical-41200-both_sexes-B279	0.027302060553593153	0.045503434255988594	0.6	6e-4	0.001	1.0043	0.007	0.4477	0.7222	0.027302060553593153	0.09100686851197719	0.3	6e-4	0.002	1.0052	0.0097	0.5374	1.009	NA	NA	NA	NA	NA	NA	NA	NA	NA	NA	NA	NA	NA	NA	NA	TRUE	6e-4	0.002	0.027302060553593153	0.09100686851197719	0.3	TRUE	TRUE	FALSE	TRUE	TRUE	TRUE	FALSE	FALSE	0
categorical	41200	both_sexes	B282		CSA	categorical-41200-both_sexes-B282	-0.8065774041991756	1.1351830133173582	-0.7105263157894737	-0.0378	0.0532	0.9909	0.0063	NA	NA	-11.537470964298787	2.4965491082355435	-4.62136752136752	-0.5407	0.117	1.0326	0.0103	NA	NA	1.5918658592933375	0.8233448254748295	1.9334133282191892	0.0746023	0.0385858	1.635030553233933	0.7693617520652131	0.0766252	0.0360559	2.125177848840273	0.0936243	0.03850069999999999	1.9977578006339913	0.8215289594140527	2.431755786258432	TRUE	0.0936243	0.03850069999999999	1.9977578006339913	0.8215289594140527	2.431755786258432	TRUE	TRUE	FALSE	TRUE	TRUE	TRUE	FALSE	FALSE	0
categorical	41200	both_sexes	B282		EUR	categorical-41200-both_sexes-B282	0.06032843631017852	0.014119421264084334	4.2727272727272725	0.0047	0.0011	1.0074	0.0074	0.1533	0.1537	0.05005976629993536	0.02823884252816867	1.7727272727272725	0.0039	0.0022	1.0127	0.0108	0.2651	0.2242	NA	NA	NA	NA	NA	NA	NA	NA	NA	NA	NA	NA	NA	NA	NA	TRUE	0.0039	0.0022	0.05005976629993536	0.02823884252816867	1.7727272727272725	TRUE	TRUE	FALSE	TRUE	TRUE	TRUE	FALSE	FALSE	0
categorical	41200	both_sexes	B283		AFR	categorical-41200-both_sexes-B283	-0.7533289038428811	1.2123508565059868	-0.6213786213786215	-0.0622	0.1001	1.0005	0.0067	NA	NA	0.7775516981786649	2.252719873227908	0.3451612903225806	0.0642	0.186	0.9955	0.0095	NA	NA	0.8850221809479545	0.9919052609546011	0.8922446687057761	0.0730735	0.0818985	1.3466299169064053	0.9108025009595292	0.111187	0.0752021	1.4785092437578207	0.129328	0.075041	1.5663427729291337	0.9088513548757818	1.7234311909489481	TRUE	0.129328	0.075041	1.5663427729291337	0.9088513548757818	1.7234311909489481	TRUE	TRUE	FALSE	TRUE	TRUE	TRUE	FALSE	FALSE	0
categorical	41200	both_sexes	B283		CSA	categorical-41200-both_sexes-B283	-0.9842771233713213	0.9568817362397142	-1.0286298568507155	-0.0503	0.0489	0.9959	0.0062	NA	NA	-11.189058829895062	2.2953420789553878	-4.874680306905371	-0.5718	0.1173	1.0378	0.0107	NA	NA	1.316516637623256	0.8406509358937703	1.5660681281744495	0.0672786	0.0429602	0.9325859414807114	0.7735870281955954	0.0476584	0.039533	1.2055346166493814	0.0612849	0.0408684	1.1992311148727455	0.7997183138924158	1.499566902545732	TRUE	0.0612849	0.0408684	1.1992311148727455	0.7997183138924158	1.499566902545732	TRUE	TRUE	FALSE	TRUE	TRUE	TRUE	FALSE	FALSE	0
categorical	41200	both_sexes	B283		EUR	categorical-41200-both_sexes-B283	0.030922169404019765	0.015461084702009882	2	0.002	0.001	1.0084	0.0066	0.3121	0.2474	0.04329103716562767	0.030922169404019765	1.4	0.0028	0.002	1.0041	0.0097	0.1523	0.3614	NA	NA	NA	NA	NA	NA	NA	NA	NA	NA	NA	NA	NA	NA	NA	TRUE	0.0028	0.002	0.04329103716562767	0.030922169404019765	1.4	TRUE	TRUE	FALSE	TRUE	TRUE	TRUE	FALSE	FALSE	0
categorical	41200	both_sexes	B284		EUR	categorical-41200-both_sexes-B284	-0.02019749615720038	0.04544436635370085	-0.4444444444444445	-4e-4	9e-4	0.9986	0.0068	NA	NA	0.03534561827510066	0.11108622886460208	0.3181818181818182	7e-4	0.0022	0.9937	0.0106	NA	NA	NA	NA	NA	NA	NA	NA	NA	NA	NA	NA	NA	NA	NA	NA	NA	TRUE	7e-4	0.0022	0.03534561827510066	0.11108622886460208	0.3181818181818182	TRUE	TRUE	FALSE	TRUE	TRUE	TRUE	FALSE	FALSE	0
categorical	41200	both_sexes	B285		EUR	categorical-41200-both_sexes-B285	0.04561473399433083	0.020906753080734967	2.1818181818181817	0.0024	0.0011	0.9992	0.0069	NA	NA	0.09313008190509212	0.04371412007790038	2.1304347826086953	0.0049	0.0023	0.9876	0.0109	NA	NA	NA	NA	NA	NA	NA	NA	NA	NA	NA	NA	NA	NA	NA	NA	NA	TRUE	0.0049	0.0023	0.09313008190509212	0.04371412007790038	2.1304347826086953	TRUE	TRUE	FALSE	TRUE	TRUE	TRUE	FALSE	FALSE	0
categorical	41200	both_sexes	B287		EUR	categorical-41200-both_sexes-B287	0.14549524966079563	0.09699683310719709	1.5	0.0015	0.001	0.9977	0.0066	NA	NA	0.35888828249662924	0.19399366621439418	1.85	0.0037	0.002	0.9886	0.0096	NA	NA	NA	NA	NA	NA	NA	NA	NA	NA	NA	NA	NA	NA	NA	NA	NA	TRUE	0.0037	0.002	0.35888828249662924	0.19399366621439418	1.85	TRUE	TRUE	FALSE	TRUE	TRUE	TRUE	FALSE	FALSE	0
categorical	41200	both_sexes	B288		EUR	categorical-41200-both_sexes-B288	-0.07231953433772152	0.06508758090394937	-1.1111111111111112	-0.001	9e-4	1.0035	0.0059	NA	NA	0.17356688241053167	0.1518710221092152	1.142857142857143	0.0024	0.0021	0.9869	0.0103	NA	NA	NA	NA	NA	NA	NA	NA	NA	NA	NA	NA	NA	NA	NA	NA	NA	TRUE	0.0024	0.0021	0.17356688241053167	0.1518710221092152	1.142857142857143	TRUE	TRUE	FALSE	TRUE	TRUE	TRUE	FALSE	FALSE	0
categorical	41200	both_sexes	B291		EUR	categorical-41200-both_sexes-B291	0.06211805599029758	0.0887400799861394	0.7	7e-4	0.001	0.9943	0.0063	NA	NA	0.07099206398891152	0.1952281759695067	0.3636363636363636	8e-4	0.0022	0.9931	0.0101	NA	NA	NA	NA	NA	NA	NA	NA	NA	NA	NA	NA	NA	NA	NA	NA	NA	TRUE	8e-4	0.0022	0.07099206398891152	0.1952281759695067	0.3636363636363636	TRUE	TRUE	FALSE	TRUE	TRUE	TRUE	FALSE	FALSE	0
categorical	41200	both_sexes	B293		EUR	categorical-41200-both_sexes-B293	0.7169223515527635	0.26552679687139386	2.7	0.0027	0.001	0.9742	0.007	NA	NA	0.6107116328042058	0.5576062734299271	1.0952380952380951	0.0023	0.0021	0.9751	0.0108	NA	NA	NA	NA	NA	NA	NA	NA	NA	NA	NA	NA	NA	NA	NA	NA	NA	TRUE	0.0023	0.0021	0.6107116328042058	0.5576062734299271	1.0952380952380951	TRUE	TRUE	FALSE	TRUE	TRUE	TRUE	FALSE	FALSE	0
categorical	41200	both_sexes	B295		EUR	categorical-41200-both_sexes-B295	0.1384115682035058	0.17795773054736458	0.7777777777777779	7e-4	9e-4	0.9707	0.0064	NA	NA	0.889788652736823	0.395461623438588	2.25	0.0045	0.002	0.9555	0.01	NA	NA	NA	NA	NA	NA	NA	NA	NA	NA	NA	NA	NA	NA	NA	NA	NA	TRUE	0.0045	0.002	0.889788652736823	0.395461623438588	2.25	TRUE	TRUE	FALSE	TRUE	TRUE	TRUE	FALSE	FALSE	0
categorical	41200	both_sexes	B298		EUR	categorical-41200-both_sexes-B298	0.03683637225916597	0.16576367516624688	0.2222222222222222	2e-4	9e-4	0.9817	0.0069	NA	NA	0.22101823355499584	0.40520009485082575	0.5454545454545454	0.0012	0.0022	0.9793	0.0115	NA	NA	NA	NA	NA	NA	NA	NA	NA	NA	NA	NA	NA	NA	NA	NA	NA	TRUE	0.0012	0.0022	0.22101823355499584	0.40520009485082575	0.5454545454545454	TRUE	TRUE	FALSE	TRUE	TRUE	TRUE	FALSE	FALSE	0
categorical	41200	both_sexes	B301		EUR	categorical-41200-both_sexes-B301	0.12988764571205255	0.07993085889972465	1.625	0.0013	8e-4	0.9949	0.0061	NA	NA	0.30973207823643295	0.20981850461177717	1.476190476190476	0.0031	0.0021	0.9877	0.0098	NA	NA	NA	NA	NA	NA	NA	NA	NA	NA	NA	NA	NA	NA	NA	NA	NA	TRUE	0.0031	0.0021	0.30973207823643295	0.20981850461177717	1.476190476190476	TRUE	TRUE	FALSE	TRUE	TRUE	TRUE	FALSE	FALSE	0
categorical	41200	both_sexes	B302		EUR	categorical-41200-both_sexes-B302	0.09866146740768687	0.12332683425960858	0.8	8e-4	0.001	1.0034	0.0074	0.3158	0.6923	-0.24665366851921716	0.29598440222306055	-0.8333333333333335	-0.002	0.0024	1.017	0.0114	1.6019	1.0775	NA	NA	NA	NA	NA	NA	NA	NA	NA	NA	NA	NA	NA	NA	NA	TRUE	-0.002	0.0024	-0.24665366851921716	0.29598440222306055	-0.8333333333333335	TRUE	TRUE	FALSE	TRUE	TRUE	TRUE	FALSE	FALSE	0
categorical	41200	both_sexes	B303		EUR	categorical-41200-both_sexes-B303	-0.04398883398571807	0.09897487646786565	-0.4444444444444444	-4e-4	9e-4	0.9983	0.006	NA	NA	0.2199441699285903	0.2199441699285903	1	0.002	0.002	0.9873	0.0099	NA	NA	NA	NA	NA	NA	NA	NA	NA	NA	NA	NA	NA	NA	NA	NA	NA	TRUE	0.002	0.002	0.2199441699285903	0.2199441699285903	1	TRUE	TRUE	FALSE	TRUE	TRUE	TRUE	FALSE	FALSE	0
categorical	41200	both_sexes	B304		EUR	categorical-41200-both_sexes-B304	0.14184963805747122	0.17731204757183902	0.8	8e-4	0.001	0.9935	0.0067	NA	NA	0.6205921665014367	0.3723552999008619	1.666666666666667	0.0035	0.0021	0.9834	0.0104	NA	NA	NA	NA	NA	NA	NA	NA	NA	NA	NA	NA	NA	NA	NA	NA	NA	TRUE	0.0035	0.0021	0.6205921665014367	0.3723552999008619	1.666666666666667	TRUE	TRUE	FALSE	TRUE	TRUE	TRUE	FALSE	FALSE	0
categorical	41200	both_sexes	B312		EUR	categorical-41200-both_sexes-B312	0.16291409107679947	0.2094609742415993	0.7777777777777779	7e-4	9e-4	0.9923	0.0068	NA	NA	0.23273441582399923	0.5120157148127983	0.4545454545454546	0.001	0.0022	0.9919	0.0115	NA	NA	NA	NA	NA	NA	NA	NA	NA	NA	NA	NA	NA	NA	NA	NA	NA	TRUE	0.001	0.0022	0.23273441582399923	0.5120157148127983	0.4545454545454546	TRUE	TRUE	FALSE	TRUE	TRUE	TRUE	FALSE	FALSE	0
categorical	41200	both_sexes	B313		EUR	categorical-41200-both_sexes-B313	0.19072943409538679	0.1271529560635912	1.5	0.0015	0.001	0.9892	0.0066	NA	NA	0.317882390158978	0.2543059121271824	1.25	0.0025	0.002	0.9872	0.0098	NA	NA	NA	NA	NA	NA	NA	NA	NA	NA	NA	NA	NA	NA	NA	NA	NA	TRUE	0.0025	0.002	0.317882390158978	0.2543059121271824	1.25	TRUE	TRUE	FALSE	TRUE	TRUE	TRUE	FALSE	FALSE	0
categorical	41200	both_sexes	B321		EUR	categorical-41200-both_sexes-B321	0.014113086209945381	0.07056543104972689	0.20000000000000004	2e-4	0.001	0.992	0.0065	NA	NA	0.0635088879447542	0.15524394830939917	0.4090909090909091	9e-4	0.0022	0.9905	0.0107	NA	NA	NA	NA	NA	NA	NA	NA	NA	NA	NA	NA	NA	NA	NA	NA	NA	TRUE	9e-4	0.0022	0.0635088879447542	0.15524394830939917	0.4090909090909091	TRUE	TRUE	FALSE	TRUE	TRUE	TRUE	FALSE	FALSE	0
categorical	41200	both_sexes	B322		EUR	categorical-41200-both_sexes-B322	0.1285343819522756	0.06120684854870266	2.1	0.0021	0.001	0.9896	0.0065	NA	NA	0.06120684854870266	0.1346550668071459	0.4545454545454544	0.001	0.0022	0.9956	0.0105	NA	NA	NA	NA	NA	NA	NA	NA	NA	NA	NA	NA	NA	NA	NA	NA	NA	TRUE	0.001	0.0022	0.06120684854870266	0.1346550668071459	0.4545454545454544	TRUE	TRUE	FALSE	TRUE	TRUE	TRUE	FALSE	FALSE	0
categorical	41200	both_sexes	B323		EUR	categorical-41200-both_sexes-B323	0.1007987282981215	0.15119809244718227	0.6666666666666666	6e-4	9e-4	0.9869	0.0064	NA	NA	0.15119809244718227	0.36959533709311226	0.40909090909090906	9e-4	0.0022	0.9865	0.0099	NA	NA	NA	NA	NA	NA	NA	NA	NA	NA	NA	NA	NA	NA	NA	NA	NA	TRUE	9e-4	0.0022	0.15119809244718227	0.36959533709311226	0.40909090909090906	TRUE	TRUE	FALSE	TRUE	TRUE	TRUE	FALSE	FALSE	0
categorical	41200	both_sexes	B328		EUR	categorical-41200-both_sexes-B328	0.15389731309094346	0.13990664826449406	1.0999999999999999	0.0011	0.001	0.9904	0.0067	NA	NA	0.09793465378514583	0.3217852910083363	0.30434782608695654	7e-4	0.0023	0.9907	0.0111	NA	NA	NA	NA	NA	NA	NA	NA	NA	NA	NA	NA	NA	NA	NA	NA	NA	TRUE	7e-4	0.0023	0.09793465378514583	0.3217852910083363	0.30434782608695654	TRUE	TRUE	FALSE	TRUE	TRUE	TRUE	FALSE	FALSE	0
categorical	41200	both_sexes	B331		EUR	categorical-41200-both_sexes-B331	-0.20110899430884885	0.0952621551989284	-2.111111111111111	-0.0019	9e-4	1.0048	0.0066	NA	NA	0.02116936782198409	0.2116936782198409	0.1	2e-4	0.002	0.9968	0.01	NA	NA	NA	NA	NA	NA	NA	NA	NA	NA	NA	NA	NA	NA	NA	NA	NA	TRUE	2e-4	0.002	0.02116936782198409	0.2116936782198409	0.1	TRUE	TRUE	FALSE	TRUE	TRUE	TRUE	FALSE	FALSE	0
categorical	41200	both_sexes	B341		EUR	categorical-41200-both_sexes-B341	0.0338781355664277	0.11292711855475902	0.29999999999999993	3e-4	0.001	0.9991	0.0063	NA	NA	0.41783033865260844	0.23714694896499391	1.7619047619047623	0.0037	0.0021	0.9839	0.0101	NA	NA	NA	NA	NA	NA	NA	NA	NA	NA	NA	NA	NA	NA	NA	NA	NA	TRUE	0.0037	0.0021	0.41783033865260844	0.23714694896499391	1.7619047619047623	TRUE	TRUE	FALSE	TRUE	TRUE	TRUE	FALSE	FALSE	0
categorical	41200	both_sexes	B342		EUR	categorical-41200-both_sexes-B342	0.20003995405723682	0.10001997702861841	2	0.0018	9e-4	0.9911	0.0063	NA	NA	0.32228659264777043	0.23337994640010962	1.380952380952381	0.0029	0.0021	0.9859	0.01	NA	NA	NA	NA	NA	NA	NA	NA	NA	NA	NA	NA	NA	NA	NA	NA	NA	TRUE	0.0029	0.0021	0.32228659264777043	0.23337994640010962	1.380952380952381	TRUE	TRUE	FALSE	TRUE	TRUE	TRUE	FALSE	FALSE	0
categorical	41200	both_sexes	B344		EUR	categorical-41200-both_sexes-B344	0.22343014887562732	0.28436564402352565	0.7857142857142858	0.0011	0.0014	1.2282	0.009	0.9601	0.0379	0.3046774757394918	0.5890431197630174	0.5172413793103449	0.0015	0.0029	1.2254	0.013	0.9484	0.0548	NA	NA	NA	NA	NA	NA	NA	NA	NA	NA	NA	NA	NA	NA	NA	TRUE	0.0015	0.0029	0.3046774757394918	0.5890431197630174	0.5172413793103449	TRUE	TRUE	FALSE	TRUE	TRUE	FALSE	FALSE	FALSE	0
categorical	41200	both_sexes	B353		EUR	categorical-41200-both_sexes-B353	0.05651913484413438	0.2825956742206719	0.2	2e-4	0.001	0.9959	0.0065	NA	NA	-0.9608252923502844	0.6217104832854782	-1.5454545454545452	-0.0034	0.0022	1.0136	0.0107	NA	NA	NA	NA	NA	NA	NA	NA	NA	NA	NA	NA	NA	NA	NA	NA	NA	TRUE	-0.0034	0.0022	-0.9608252923502844	0.6217104832854782	-1.5454545454545452	TRUE	TRUE	FALSE	TRUE	TRUE	TRUE	FALSE	FALSE	0
categorical	41200	both_sexes	B354		EUR	categorical-41200-both_sexes-B354	0.23474462321281556	0.14084677392768932	1.6666666666666667	0.0015	9e-4	0.9905	0.0066	NA	NA	0.7981317189235729	0.2973431894028997	2.6842105263157894	0.0051	0.0019	0.9768	0.0095	NA	NA	NA	NA	NA	NA	NA	NA	NA	NA	NA	NA	NA	NA	NA	NA	NA	TRUE	0.0051	0.0019	0.7981317189235729	0.2973431894028997	2.6842105263157894	TRUE	TRUE	FALSE	TRUE	TRUE	TRUE	FALSE	FALSE	0
categorical	41200	both_sexes	B355		EUR	categorical-41200-both_sexes-B355	0.4927886878045809	0.30114864254724394	1.636363636363636	0.0018	0.0011	0.9819	0.0075	NA	NA	0.6022972850944879	0.6022972850944879	1	0.0022	0.0022	0.981	0.0105	NA	NA	NA	NA	NA	NA	NA	NA	NA	NA	NA	NA	NA	NA	NA	NA	NA	TRUE	0.0022	0.0022	0.6022972850944879	0.6022972850944879	1	TRUE	TRUE	FALSE	TRUE	TRUE	TRUE	FALSE	FALSE	0
categorical	41200	both_sexes	B361		EUR	categorical-41200-both_sexes-B361	-0.10140539446262231	0.0724324246161588	-1.4	-0.0014	0.001	1.0076	0.0075	NA	NA	0.0724324246161588	0.16659457661716523	0.4347826086956522	0.001	0.0023	0.9983	0.0115	NA	NA	NA	NA	NA	NA	NA	NA	NA	NA	NA	NA	NA	NA	NA	NA	NA	TRUE	0.001	0.0023	0.0724324246161588	0.16659457661716523	0.4347826086956522	TRUE	TRUE	FALSE	TRUE	TRUE	TRUE	FALSE	FALSE	0
categorical	41200	both_sexes	B364		EUR	categorical-41200-both_sexes-B364	0.16283674060350592	0.09770204436210356	1.6666666666666665	0.0015	9e-4	0.9819	0.0062	NA	NA	-0.02171156541380079	0.2062598714311075	-0.10526315789473685	-2e-4	0.0019	0.9901	0.0092	NA	NA	NA	NA	NA	NA	NA	NA	NA	NA	NA	NA	NA	NA	NA	NA	NA	TRUE	-2e-4	0.0019	-0.02171156541380079	0.2062598714311075	-0.10526315789473685	TRUE	TRUE	FALSE	TRUE	TRUE	TRUE	FALSE	FALSE	0
categorical	41200	both_sexes	B371		EUR	categorical-41200-both_sexes-B371	-0.16234306453950945	0.11724776883409015	-1.3846153846153848	-0.0018	0.0013	1.1814	0.0089	1.0951	0.054	-0.5140863710417799	0.2344955376681803	-2.1923076923076925	-0.0057	0.0026	1.1999	0.0137	1.2071	0.0826	NA	NA	NA	NA	NA	NA	NA	NA	NA	NA	NA	NA	NA	NA	NA	TRUE	-0.0057	0.0026	-0.5140863710417799	0.2344955376681803	-2.1923076923076925	TRUE	TRUE	FALSE	TRUE	TRUE	FALSE	FALSE	FALSE	0
categorical	41200	both_sexes	B375		EUR	categorical-41200-both_sexes-B375	-0.08763451174439905	0.14605751957399846	-0.5999999999999999	-6e-4	0.001	0.9894	0.0066	NA	NA	0.014605751957399847	0.30672079110539674	0.04761904761904762	1e-4	0.0021	0.9864	0.0105	NA	NA	NA	NA	NA	NA	NA	NA	NA	NA	NA	NA	NA	NA	NA	NA	NA	TRUE	1e-4	0.0021	0.014605751957399847	0.30672079110539674	0.04761904761904762	TRUE	TRUE	FALSE	TRUE	TRUE	TRUE	FALSE	FALSE	0
categorical	41200	both_sexes	B378		EUR	categorical-41200-both_sexes-B378	0.19016083090897057	0.27165832986995797	0.7	7e-4	0.001	0.9877	0.0063	NA	NA	0.16299499792197478	0.6248141587009033	0.2608695652173913	6e-4	0.0023	0.9908	0.011	NA	NA	NA	NA	NA	NA	NA	NA	NA	NA	NA	NA	NA	NA	NA	NA	NA	TRUE	6e-4	0.0023	0.16299499792197478	0.6248141587009033	0.2608695652173913	TRUE	TRUE	FALSE	TRUE	TRUE	TRUE	FALSE	FALSE	0
categorical	41200	both_sexes	B393		EUR	categorical-41200-both_sexes-B393	-0.16291409107679947	0.2094609742415993	-0.7777777777777779	-7e-4	9e-4	0.9885	0.0066	NA	NA	0.39564850690079867	0.44219539006559855	0.894736842105263	0.0017	0.0019	0.977	0.0098	NA	NA	NA	NA	NA	NA	NA	NA	NA	NA	NA	NA	NA	NA	NA	NA	NA	TRUE	0.0017	0.0019	0.39564850690079867	0.44219539006559855	0.894736842105263	TRUE	TRUE	FALSE	TRUE	TRUE	TRUE	FALSE	FALSE	0
categorical	41200	both_sexes	C101		EUR	categorical-41200-both_sexes-C101	-0.014979595117040948	0.07489797558520474	-0.2	-2e-4	0.001	1.0145	0.0069	1.1135	0.5273	-0.02246939267556142	0.16477554628745045	-0.13636363636363633	-3e-4	0.0022	1.0145	0.0112	1.1093	0.8573	NA	NA	NA	NA	NA	NA	NA	NA	NA	NA	NA	NA	NA	NA	NA	TRUE	-3e-4	0.0022	-0.02246939267556142	0.16477554628745045	-0.13636363636363633	TRUE	TRUE	FALSE	TRUE	TRUE	TRUE	FALSE	FALSE	0
categorical	41200	both_sexes	C111		EUR	categorical-41200-both_sexes-C111	-0.05278128325677388	0.036540888408535754	-1.4444444444444446	-0.0013	9e-4	1.0084	0.0059	NA	NA	-0.0016382904313031405	0.09338227037736915	-0.017543913043478264	-4.0351e-5	0.0023	1.003	0.0112	NA	NA	NA	NA	NA	NA	NA	NA	NA	NA	NA	NA	NA	NA	NA	NA	NA	TRUE	-4.0351e-5	0.0023	-0.0016382904313031405	0.09338227037736915	-0.017543913043478264	TRUE	TRUE	FALSE	TRUE	TRUE	TRUE	FALSE	FALSE	0
categorical	41200	both_sexes	C118		EUR	categorical-41200-both_sexes-C118	0.14244983112308734	0.2848996622461747	0.5	5e-4	0.001	0.9855	0.0068	NA	NA	-0.2848996622461747	0.5982892907169668	-0.4761904761904762	-0.001	0.0021	0.9948	0.0107	NA	NA	NA	NA	NA	NA	NA	NA	NA	NA	NA	NA	NA	NA	NA	NA	NA	TRUE	-0.001	0.0021	-0.2848996622461747	0.5982892907169668	-0.4761904761904762	TRUE	TRUE	FALSE	TRUE	TRUE	TRUE	FALSE	FALSE	0
categorical	41200	both_sexes	C121		CSA	categorical-41200-both_sexes-C121	0.6585954696920463	0.7573847901458532	0.8695652173913043	0.042	0.0483	0.9875	0.006	NA	NA	-2.3599670997298325	1.6903950388762523	-1.396103896103896	-0.1505	0.10780000000000001	1.0035	0.0096	NA	NA	2.5538607421760746	0.6939400932321862	3.680232295385728	0.162865	0.044254	2.7589191459180475	0.6950691140373725	0.175942	0.044326	3.9692731128457335	0.167139	0.0470233	2.6208806716394983	0.7373650559516666	3.554386867786821	TRUE	0.167139	0.0470233	2.6208806716394983	0.7373650559516666	3.554386867786821	TRUE	TRUE	FALSE	TRUE	TRUE	TRUE	FALSE	FALSE	0
categorical	41200	both_sexes	C121		EUR	categorical-41200-both_sexes-C121	0.02216596512211898	0.013038803013011167	1.6999999999999997	0.0017	0.001	1.0034	0.0069	0.1872	0.3805	0.07301729687286253	0.0312931272312268	2.3333333333333335	0.0056	0.0024	0.9849	0.0116	NA	NA	NA	NA	NA	NA	NA	NA	NA	NA	NA	NA	NA	NA	NA	NA	NA	TRUE	0.0056	0.0024	0.07301729687286253	0.0312931272312268	2.3333333333333335	TRUE	TRUE	FALSE	TRUE	TRUE	TRUE	FALSE	FALSE	0
categorical	41200	both_sexes	C122		EUR	categorical-41200-both_sexes-C122	-0.09439069997654509	0.18878139995309018	-0.5	-5e-4	0.001	0.9921	0.0073	NA	NA	-0.24541581993901723	0.41531907989679845	-0.5909090909090908	-0.0013	0.0022	0.9986	0.0112	NA	NA	NA	NA	NA	NA	NA	NA	NA	NA	NA	NA	NA	NA	NA	NA	NA	TRUE	-0.0013	0.0022	-0.24541581993901723	0.41531907989679845	-0.5909090909090908	TRUE	TRUE	FALSE	TRUE	TRUE	TRUE	FALSE	FALSE	0
categorical	41200	both_sexes	C124		CSA	categorical-41200-both_sexes-C124	-2.2260352614626755	1.0415774293169542	-2.137176938369781	-0.1075	0.0503	0.9957	0.0066	NA	NA	-8.202163414561541	2.718869114698133	-3.0167555217060165	-0.3961	0.1313	1.0189	0.0116	NA	NA	0.3132228332273183	0.988659912008416	0.3168155494350134	0.0151262	0.0477445	0.026376757727428292	0.8110057322998881	0.00127379	0.0391652	0.032523515774207715	0.0189734	0.0409836	0.392887976091497	0.8486598952714578	0.4629510340721654	TRUE	0.0189734	0.0409836	0.392887976091497	0.8486598952714578	0.4629510340721654	TRUE	TRUE	FALSE	TRUE	TRUE	TRUE	FALSE	FALSE	0
categorical	41200	both_sexes	C124		EUR	categorical-41200-both_sexes-C124	0.05897336409972233	0.030890809766521223	1.909090909090909	0.0021	0.0011	1.0026	0.0071	0.1256	0.3454	0.11233021733280443	0.07020638583300277	1.5999999999999999	0.004	0.0025	0.9959	0.012	NA	NA	NA	NA	NA	NA	NA	NA	NA	NA	NA	NA	NA	NA	NA	NA	NA	TRUE	0.004	0.0025	0.11233021733280443	0.07020638583300277	1.5999999999999999	TRUE	TRUE	FALSE	TRUE	TRUE	TRUE	FALSE	FALSE	0
categorical	41200	both_sexes	C126		EUR	categorical-41200-both_sexes-C126	-0.060450473081495905	0.3022523654074795	-0.2	-2e-4	0.001	0.9851	0.0074	NA	NA	-0.42315331157047126	0.6347299673557069	-0.6666666666666667	-0.0014	0.0021	0.992	0.011	NA	NA	NA	NA	NA	NA	NA	NA	NA	NA	NA	NA	NA	NA	NA	NA	NA	TRUE	-0.0014	0.0021	-0.42315331157047126	0.6347299673557069	-0.6666666666666667	TRUE	TRUE	FALSE	TRUE	TRUE	TRUE	FALSE	FALSE	0
categorical	41200	both_sexes	C131		EUR	categorical-41200-both_sexes-C131	0.2915259355990802	0.1534347029468843	1.9000000000000001	0.0019	0.001	0.9812	0.0065	NA	NA	1.0586994503335017	0.3375563464831455	3.1363636363636362	0.0069	0.0022	0.9606	0.0099	NA	NA	NA	NA	NA	NA	NA	NA	NA	NA	NA	NA	NA	NA	NA	NA	NA	TRUE	0.0069	0.0022	1.0586994503335017	0.3375563464831455	3.1363636363636362	TRUE	TRUE	FALSE	TRUE	TRUE	TRUE	FALSE	FALSE	0
categorical	41200	both_sexes	C132		EUR	categorical-41200-both_sexes-C132	0.10357558973500339	0.049321709397620664	2.0999999999999996	0.0021	0.001	0.9998	0.0066	NA	NA	0.07891473503619306	0.10357558973500339	0.761904761904762	0.0016	0.0021	1.001	0.0107	0.0553	0.5938	NA	NA	NA	NA	NA	NA	NA	NA	NA	NA	NA	NA	NA	NA	NA	TRUE	0.0016	0.0021	0.07891473503619306	0.10357558973500339	0.761904761904762	TRUE	TRUE	FALSE	TRUE	TRUE	TRUE	FALSE	FALSE	0
categorical	41200	both_sexes	C134		EUR	categorical-41200-both_sexes-C134	-0.0019845755877647454	0.2585204847283646	-0.007676666666666667	-6.909e-6	9e-4	0.9931	0.0067	NA	NA	-0.22979598642521296	0.6893879592756388	-0.33333333333333337	-8e-4	0.0024	0.9979	0.0116	NA	NA	NA	NA	NA	NA	NA	NA	NA	NA	NA	NA	NA	NA	NA	NA	NA	TRUE	-8e-4	0.0024	-0.22979598642521296	0.6893879592756388	-0.33333333333333337	TRUE	TRUE	FALSE	TRUE	TRUE	TRUE	FALSE	FALSE	0
categorical	41200	both_sexes	C141		EUR	categorical-41200-both_sexes-C141	0.5585625979775981	0.23273441582399923	2.4	0.0024	0.001	0.972	0.0065	NA	NA	0.1861875326591994	0.46546883164799846	0.4	8e-4	0.002	0.9801	0.0096	NA	NA	NA	NA	NA	NA	NA	NA	NA	NA	NA	NA	NA	NA	NA	NA	NA	TRUE	8e-4	0.002	0.1861875326591994	0.46546883164799846	0.4	TRUE	TRUE	FALSE	TRUE	TRUE	TRUE	FALSE	FALSE	0
categorical	41200	both_sexes	C151		EUR	categorical-41200-both_sexes-C151	0.10048022699572104	0.07536017024679077	1.3333333333333335	0.0012	9e-4	0.9957	0.0062	NA	NA	0.07536017024679077	0.16746704499286838	0.45	9e-4	0.002	0.9985	0.0098	NA	NA	NA	NA	NA	NA	NA	NA	NA	NA	NA	NA	NA	NA	NA	NA	NA	TRUE	9e-4	0.002	0.07536017024679077	0.16746704499286838	0.45	TRUE	TRUE	FALSE	TRUE	TRUE	TRUE	FALSE	FALSE	0
categorical	41200	both_sexes	C152		EUR	categorical-41200-both_sexes-C152	0.12202605276081953	0.07626628297551219	1.6000000000000003	0.0016	0.001	0.9971	0.0063	NA	NA	0.09914616786816585	0.18303907914122924	0.5416666666666667	0.0013	0.0024	0.998	0.0121	NA	NA	NA	NA	NA	NA	NA	NA	NA	NA	NA	NA	NA	NA	NA	NA	NA	TRUE	0.0013	0.0024	0.09914616786816585	0.18303907914122924	0.5416666666666667	TRUE	TRUE	FALSE	TRUE	TRUE	TRUE	FALSE	FALSE	0
categorical	41200	both_sexes	C181		EUR	categorical-41200-both_sexes-C181	-0.07578517344901485	0.07578517344901485	-1	-9e-4	9e-4	1.0016	0.0067	NA	NA	-0.21051437069170795	0.16841149655336635	-1.25	-0.0025	0.002	1.0083	0.0101	NA	NA	NA	NA	NA	NA	NA	NA	NA	NA	NA	NA	NA	NA	NA	NA	NA	TRUE	-0.0025	0.002	-0.21051437069170795	0.16841149655336635	-1.25	TRUE	TRUE	FALSE	TRUE	TRUE	TRUE	FALSE	FALSE	0
categorical	41200	both_sexes	C186		EUR	categorical-41200-both_sexes-C186	0.13514843961012263	0.10136132970759197	1.3333333333333333	0.0012	9e-4	0.9949	0.0064	NA	NA	0.39418294886285765	0.20272265941518394	1.9444444444444444	0.0035	0.0018	0.9857	0.0091	NA	NA	NA	NA	NA	NA	NA	NA	NA	NA	NA	NA	NA	NA	NA	NA	NA	TRUE	0.0035	0.0018	0.39418294886285765	0.20272265941518394	1.9444444444444444	TRUE	TRUE	FALSE	TRUE	TRUE	TRUE	FALSE	FALSE	0
categorical	41200	both_sexes	C189		EUR	categorical-41200-both_sexes-C189	0.24645833157190644	0.12322916578595322	2	0.0016	8e-4	0.9846	0.0056	NA	NA	0.06161458289297661	0.30807291446488305	0.2	4e-4	0.002	0.9906	0.0104	NA	NA	NA	NA	NA	NA	NA	NA	NA	NA	NA	NA	NA	NA	NA	NA	NA	TRUE	4e-4	0.002	0.06161458289297661	0.30807291446488305	0.2	TRUE	TRUE	FALSE	TRUE	TRUE	TRUE	FALSE	FALSE	0
categorical	41200	both_sexes	C191		EUR	categorical-41200-both_sexes-C191	-0.4673028159174295	0.2628578339535541	-1.7777777777777777	-0.0016	9e-4	1.0017	0.0068	NA	NA	-1.1390506137987344	0.6425413718864657	-1.7727272727272725	-0.0039	0.0022	1.0156	0.0106	NA	NA	NA	NA	NA	NA	NA	NA	NA	NA	NA	NA	NA	NA	NA	NA	NA	TRUE	-0.0039	0.0022	-1.1390506137987344	0.6425413718864657	-1.7727272727272725	TRUE	TRUE	FALSE	TRUE	TRUE	TRUE	FALSE	FALSE	0
categorical	41200	both_sexes	C222		EUR	categorical-41200-both_sexes-C222	0.048589583887842874	0.09023779864885104	0.5384615384615385	7e-4	0.0013	1.0111	0.008	0.6299	0.4524	0.2915375033270572	0.159651489917198	1.826086956521739	0.0042	0.0023	0.9954	0.0107	NA	NA	NA	NA	NA	NA	NA	NA	NA	NA	NA	NA	NA	NA	NA	NA	NA	TRUE	0.0042	0.0023	0.2915375033270572	0.159651489917198	1.826086956521739	TRUE	TRUE	FALSE	TRUE	TRUE	TRUE	FALSE	FALSE	0
categorical	41200	both_sexes	C224		EUR	categorical-41200-both_sexes-C224	0.2585204847283646	0.2585204847283646	1	9e-4	9e-4	0.9917	0.0061	NA	NA	1.2351534270355196	0.5744899660630324	2.15	0.0043	0.002	0.9775	0.0095	NA	NA	NA	NA	NA	NA	NA	NA	NA	NA	NA	NA	NA	NA	NA	NA	NA	TRUE	0.0043	0.002	1.2351534270355196	0.5744899660630324	2.15	TRUE	TRUE	FALSE	TRUE	TRUE	TRUE	FALSE	FALSE	0
categorical	41200	both_sexes	C226		EUR	categorical-41200-both_sexes-C226	0.3369536839978207	0.1263576314991828	2.666666666666666	0.0024	9e-4	0.9905	0.0064	NA	NA	0.7300663153286117	0.28079473666485066	2.5999999999999996	0.0052	0.002	0.9781	0.0092	NA	NA	NA	NA	NA	NA	NA	NA	NA	NA	NA	NA	NA	NA	NA	NA	NA	TRUE	0.0052	0.002	0.7300663153286117	0.28079473666485066	2.5999999999999996	TRUE	TRUE	FALSE	TRUE	TRUE	TRUE	FALSE	FALSE	0
categorical	41200	both_sexes	C228		EUR	categorical-41200-both_sexes-C228	0.07623746562798077	0.2541248854266026	0.29999999999999993	3e-4	0.001	0.9813	0.0066	NA	NA	0.27953737396926287	0.5590747479385257	0.5	0.0011	0.0022	0.9785	0.0103	NA	NA	NA	NA	NA	NA	NA	NA	NA	NA	NA	NA	NA	NA	NA	NA	NA	TRUE	0.0011	0.0022	0.27953737396926287	0.5590747479385257	0.5	TRUE	TRUE	FALSE	TRUE	TRUE	TRUE	FALSE	FALSE	0
categorical	41200	both_sexes	C253		EUR	categorical-41200-both_sexes-C253	0.08547331649400237	0.06105236892428742	1.3999999999999997	0.0014	0.001	0.9942	0.0066	NA	NA	-0.07936807960157363	0.12820997474100357	-0.619047619047619	-0.0013	0.0021	1.0077	0.0106	1.0949	1.5099	NA	NA	NA	NA	NA	NA	NA	NA	NA	NA	NA	NA	NA	NA	NA	TRUE	-0.0013	0.0021	-0.07936807960157363	0.12820997474100357	-0.619047619047619	TRUE	TRUE	FALSE	TRUE	TRUE	TRUE	FALSE	FALSE	0
categorical	41200	both_sexes	C254		EUR	categorical-41200-both_sexes-C254	0.006769303570183733	0.10563648870641998	0.06408111111111112	5.7673e-5	9e-4	1.007	0.0063	0.9345	0.8371	0.5047076682640065	0.26995991558307325	1.8695652173913042	0.0043	0.0023	0.9876	0.0107	NA	NA	NA	NA	NA	NA	NA	NA	NA	NA	NA	NA	NA	NA	NA	NA	NA	TRUE	0.0043	0.0023	0.5047076682640065	0.26995991558307325	1.8695652173913042	TRUE	TRUE	FALSE	TRUE	TRUE	TRUE	FALSE	FALSE	0
categorical	41200	both_sexes	C271		EUR	categorical-41200-both_sexes-C271	-0.20794425803822392	0.26735690319200217	-0.7777777777777778	-7e-4	9e-4	0.9861	0.0063	NA	NA	-0.5347138063840043	0.653539096691561	-0.818181818181818	-0.0018	0.0022	0.9946	0.0106	NA	NA	NA	NA	NA	NA	NA	NA	NA	NA	NA	NA	NA	NA	NA	NA	NA	TRUE	-0.0018	0.0022	-0.5347138063840043	0.653539096691561	-0.818181818181818	TRUE	TRUE	FALSE	TRUE	TRUE	TRUE	FALSE	FALSE	0
categorical	41200	both_sexes	C273		EUR	categorical-41200-both_sexes-C273	0.4723387742715002	0.20536468446586964	2.3	0.0023	0.001	0.9812	0.0075	NA	NA	0.575021116504435	0.4107293689317393	1.4	0.0028	0.002	0.9809	0.0108	NA	NA	NA	NA	NA	NA	NA	NA	NA	NA	NA	NA	NA	NA	NA	NA	NA	TRUE	0.0028	0.002	0.575021116504435	0.4107293689317393	1.4	TRUE	TRUE	FALSE	TRUE	TRUE	TRUE	FALSE	FALSE	0
categorical	41200	both_sexes	C292		EUR	categorical-41200-both_sexes-C292	0.10408805332071054	0.060261504554095575	1.7272727272727273	0.0019	0.0011	0.9918	0.0069	NA	NA	0.005478318595826871	0.1095663719165374	0.05000000000000001	1e-4	0.002	0.998	0.0103	NA	NA	NA	NA	NA	NA	NA	NA	NA	NA	NA	NA	NA	NA	NA	NA	NA	TRUE	1e-4	0.002	0.005478318595826871	0.1095663719165374	0.05000000000000001	TRUE	TRUE	FALSE	TRUE	TRUE	TRUE	FALSE	FALSE	0
categorical	41200	both_sexes	C293		EUR	categorical-41200-both_sexes-C293	0.45002339431132027	0.17609611081747312	2.555555555555556	0.0023	9e-4	0.983	0.0069	NA	NA	0.763083146875717	0.4304571597760455	1.7727272727272727	0.0039	0.0022	0.9773	0.0111	NA	NA	NA	NA	NA	NA	NA	NA	NA	NA	NA	NA	NA	NA	NA	NA	NA	TRUE	0.0039	0.0022	0.763083146875717	0.4304571597760455	1.7727272727272727	TRUE	TRUE	FALSE	TRUE	TRUE	TRUE	FALSE	FALSE	0
categorical	41200	both_sexes	C298		EUR	categorical-41200-both_sexes-C298	0.042488658650656125	0.2124432932532806	0.20000000000000004	2e-4	0.001	0.9949	0.0067	NA	NA	-0.12746597595196835	0.44613091583188924	-0.2857142857142857	-6e-4	0.0021	1.0004	0.0103	NA	NA	NA	NA	NA	NA	NA	NA	NA	NA	NA	NA	NA	NA	NA	NA	NA	TRUE	-6e-4	0.0021	-0.12746597595196835	0.44613091583188924	-0.2857142857142857	TRUE	TRUE	FALSE	TRUE	TRUE	TRUE	FALSE	FALSE	0
categorical	41200	both_sexes	C311		EUR	categorical-41200-both_sexes-C311	0.5963494350892695	0.1987831450297565	3	0.003	0.001	0.9747	0.0071	NA	NA	1.0137940396517582	0.45720123356844	2.2173913043478257	0.0051	0.0023	0.963	0.0115	NA	NA	NA	NA	NA	NA	NA	NA	NA	NA	NA	NA	NA	NA	NA	NA	NA	TRUE	0.0051	0.0023	1.0137940396517582	0.45720123356844	2.2173913043478257	TRUE	TRUE	FALSE	TRUE	TRUE	TRUE	FALSE	FALSE	0
categorical	41200	both_sexes	C316		EUR	categorical-41200-both_sexes-C316	0.4289565312621532	0.22709463419761053	1.8888888888888888	0.0017	9e-4	0.9746	0.0064	NA	NA	0.6560511654597637	0.5551202169274924	1.1818181818181819	0.0026	0.0022	0.9714	0.0107	NA	NA	NA	NA	NA	NA	NA	NA	NA	NA	NA	NA	NA	NA	NA	NA	NA	TRUE	0.0026	0.0022	0.6560511654597637	0.5551202169274924	1.1818181818181819	TRUE	TRUE	FALSE	TRUE	TRUE	TRUE	FALSE	FALSE	0
categorical	41200	both_sexes	C318		EUR	categorical-41200-both_sexes-C318	0.11303826968826876	0.2543361067986047	0.4444444444444445	4e-4	9e-4	0.9835	0.0066	NA	NA	-0.6499700507075453	0.6217104832854782	-1.0454545454545454	-0.0023	0.0022	0.9986	0.0112	NA	NA	NA	NA	NA	NA	NA	NA	NA	NA	NA	NA	NA	NA	NA	NA	NA	TRUE	-0.0023	0.0022	-0.6499700507075453	0.6217104832854782	-1.0454545454545454	TRUE	TRUE	FALSE	TRUE	TRUE	TRUE	FALSE	FALSE	0
categorical	41200	both_sexes	C391		AFR	categorical-41200-both_sexes-C391	1.260495764672296	1.4955611910571298	0.8428246013667425	0.074	0.0878	0.9745	0.006	NA	NA	-0.5910703112720092	3.1767900015051787	-0.186058981233244	-0.0347	0.1865	0.973	0.0087	NA	NA	-4.636069355011606	1.7721207753168513	-2.616113652966281	-0.27217	0.104036	-2.8688542929410463	1.7232169463928761	-0.168422	0.101165	-1.6648247911827212	-0.23406	0.08766080000000001	-3.9869140362053734	1.493190096321422	-2.67006461268891	TRUE	-0.23406	0.08766080000000001	-3.9869140362053734	1.493190096321422	-2.67006461268891	TRUE	TRUE	FALSE	TRUE	TRUE	TRUE	FALSE	FALSE	0
categorical	41200	both_sexes	C391		EUR	categorical-41200-both_sexes-C391	0.15803026537919582	0.09876891586199739	1.5999999999999999	0.0016	0.001	0.9922	0.0068	NA	NA	0.20741472331019448	0.22716850648259398	0.9130434782608694	0.0021	0.0023	0.9886	0.01	NA	NA	NA	NA	NA	NA	NA	NA	NA	NA	NA	NA	NA	NA	NA	NA	NA	TRUE	0.0021	0.0023	0.20741472331019448	0.22716850648259398	0.9130434782608694	TRUE	TRUE	FALSE	TRUE	TRUE	TRUE	FALSE	FALSE	0
categorical	41200	both_sexes	C432		EUR	categorical-41200-both_sexes-C432	0.31055295182278353	0.21499819741577322	1.4444444444444444	0.0013	9e-4	0.9891	0.0066	NA	NA	1.0033249212736084	0.4777737720350516	2.1	0.0042	0.002	0.9774	0.0102	NA	NA	NA	NA	NA	NA	NA	NA	NA	NA	NA	NA	NA	NA	NA	NA	NA	TRUE	0.0042	0.002	1.0033249212736084	0.4777737720350516	2.1	TRUE	TRUE	FALSE	TRUE	TRUE	TRUE	FALSE	FALSE	0
categorical	41200	both_sexes	C443		EUR	categorical-41200-both_sexes-C443	0.6774434839767688	0.3239947097280199	2.0909090909090904	0.0023	0.0011	0.9841	0.0067	NA	NA	0.47126503233166533	0.6479894194560398	0.7272727272727273	0.0016	0.0022	0.9892	0.0102	NA	NA	NA	NA	NA	NA	NA	NA	NA	NA	NA	NA	NA	NA	NA	NA	NA	TRUE	0.0016	0.0022	0.47126503233166533	0.6479894194560398	0.7272727272727273	TRUE	TRUE	FALSE	TRUE	TRUE	TRUE	FALSE	FALSE	0
categorical	41200	both_sexes	C463		EUR	categorical-41200-both_sexes-C463	0.11618444785200087	0.19364074642000148	0.5999999999999999	6e-4	0.001	0.989	0.0067	NA	NA	0.38728149284000296	0.4066455674820031	0.9523809523809524	0.002	0.0021	0.9839	0.0102	NA	NA	NA	NA	NA	NA	NA	NA	NA	NA	NA	NA	NA	NA	NA	NA	NA	TRUE	0.002	0.0021	0.38728149284000296	0.4066455674820031	0.9523809523809524	TRUE	TRUE	FALSE	TRUE	TRUE	TRUE	FALSE	FALSE	0
categorical	41200	both_sexes	C473		EUR	categorical-41200-both_sexes-C473	-0.0030729777616078226	0.22086567524732792	-0.013913333333333333	-1.2522e-5	9e-4	0.986	0.0068	NA	NA	-0.04908126116607287	0.5889751339928744	-0.08333333333333334	-2e-4	0.0024	0.9888	0.0112	NA	NA	NA	NA	NA	NA	NA	NA	NA	NA	NA	NA	NA	NA	NA	NA	NA	TRUE	-2e-4	0.0024	-0.04908126116607287	0.5889751339928744	-0.08333333333333334	TRUE	TRUE	FALSE	TRUE	TRUE	TRUE	FALSE	FALSE	0
categorical	41200	both_sexes	C544		EUR	categorical-41200-both_sexes-C544	0.06564090024149631	0.10940150040249387	0.5999999999999999	6e-4	0.001	0.9896	0.0068	NA	NA	0.21880300080498774	0.2297431508452371	0.9523809523809524	0.002	0.0021	0.9856	0.011	NA	NA	NA	NA	NA	NA	NA	NA	NA	NA	NA	NA	NA	NA	NA	NA	NA	TRUE	0.002	0.0021	0.21880300080498774	0.2297431508452371	0.9523809523809524	TRUE	TRUE	FALSE	TRUE	TRUE	TRUE	FALSE	FALSE	0
categorical	41200	both_sexes	C601		EUR	categorical-41200-both_sexes-C601	0.0977765672349185	0.05587232413423914	1.75	0.0021	0.0012	1.0165	0.0074	0.4697	0.2118	0.13968081033559787	0.0977765672349185	1.4285714285714288	0.003	0.0021	1.0123	0.0098	0.3494	0.2805	NA	NA	NA	NA	NA	NA	NA	NA	NA	NA	NA	NA	NA	NA	NA	TRUE	0.003	0.0021	0.13968081033559787	0.0977765672349185	1.4285714285714288	TRUE	TRUE	FALSE	TRUE	TRUE	TRUE	FALSE	FALSE	0
categorical	41200	both_sexes	C605		EUR	categorical-41200-both_sexes-C605	0.05651913484413438	0.2543361067986047	0.22222222222222224	2e-4	9e-4	0.9545	0.0065	NA	NA	-0.5934509158634108	0.6499700507075453	-0.9130434782608694	-0.0021	0.0023	0.9663	0.011	NA	NA	NA	NA	NA	NA	NA	NA	NA	NA	NA	NA	NA	NA	NA	NA	NA	TRUE	-0.0021	0.0023	-0.5934509158634108	0.6499700507075453	-0.9130434782608694	TRUE	TRUE	FALSE	TRUE	TRUE	TRUE	FALSE	FALSE	0
categorical	41200	both_sexes	C611		EUR	categorical-41200-both_sexes-C611	0.07705880629998317	0.19264701574995793	0.39999999999999997	4e-4	0.001	0.9921	0.0064	NA	NA	0.46235283779989894	0.4045587330749116	1.1428571428571428	0.0024	0.0021	0.9819	0.0102	NA	NA	NA	NA	NA	NA	NA	NA	NA	NA	NA	NA	NA	NA	NA	NA	NA	TRUE	0.0024	0.0021	0.46235283779989894	0.4045587330749116	1.1428571428571428	TRUE	TRUE	FALSE	TRUE	TRUE	TRUE	FALSE	FALSE	0
categorical	41200	both_sexes	C623		EUR	categorical-41200-both_sexes-C623	0.08804104747948943	0.055025654674680895	1.6	0.0016	0.001	1.0142	0.0069	0.4974	0.2401	0.0012190933793175553	0.12655900575176607	0.009632608695652174	2.2155e-5	0.0023	1.0193	0.0109	0.6761	0.3815	NA	NA	NA	NA	NA	NA	NA	NA	NA	NA	NA	NA	NA	NA	NA	TRUE	2.2155e-5	0.0023	0.0012190933793175553	0.12655900575176607	0.009632608695652174	TRUE	TRUE	FALSE	TRUE	TRUE	TRUE	FALSE	FALSE	0
categorical	41200	both_sexes	C651		EUR	categorical-41200-both_sexes-C651	0.21983261873163523	0.19984783521057747	1.1	0.0011	0.001	0.9894	0.0073	NA	NA	0.8393609078844253	0.41968045394221265	2	0.0042	0.0021	0.977	0.0108	NA	NA	NA	NA	NA	NA	NA	NA	NA	NA	NA	NA	NA	NA	NA	NA	NA	TRUE	0.0042	0.0021	0.8393609078844253	0.41968045394221265	2	TRUE	TRUE	FALSE	TRUE	TRUE	TRUE	FALSE	FALSE	0
categorical	41200	both_sexes	C664		EUR	categorical-41200-both_sexes-C664	-0.10501250494205008	0.16802000790728014	-0.625	-5e-4	8e-4	0.9893	0.0064	NA	NA	0.5460650256986603	0.3990475187797903	1.3684210526315788	0.0026	0.0019	0.9761	0.009	NA	NA	NA	NA	NA	NA	NA	NA	NA	NA	NA	NA	NA	NA	NA	NA	NA	TRUE	0.0026	0.0019	0.5460650256986603	0.3990475187797903	1.3684210526315788	TRUE	TRUE	FALSE	TRUE	TRUE	TRUE	FALSE	FALSE	0
categorical	41200	both_sexes	C712		EUR	categorical-41200-both_sexes-C712	-0.040599591683085856	0.05799941669012265	-0.7	-7e-4	0.001	1.0122	0.0067	2.0477	1.1166	-0.028999708345061326	0.12179877504925757	-0.23809523809523808	-5e-4	0.0021	1.0129	0.0097	2.1602	1.6284	NA	NA	NA	NA	NA	NA	NA	NA	NA	NA	NA	NA	NA	NA	NA	TRUE	-5e-4	0.0021	-0.028999708345061326	0.12179877504925757	-0.23809523809523808	TRUE	TRUE	FALSE	TRUE	TRUE	TRUE	FALSE	FALSE	0
categorical	41200	both_sexes	C733		EUR	categorical-41200-both_sexes-C733	0.023936625459631	0.023936625459631	1	9e-4	9e-4	0.9947	0.0063	NA	NA	0.03989437576605167	0.05851175112354245	0.6818181818181819	0.0015	0.0022	0.9908	0.0106	NA	NA	NA	NA	NA	NA	NA	NA	NA	NA	NA	NA	NA	NA	NA	NA	NA	TRUE	0.0015	0.0022	0.03989437576605167	0.05851175112354245	0.6818181818181819	TRUE	TRUE	FALSE	TRUE	TRUE	TRUE	FALSE	FALSE	0
categorical	41200	both_sexes	C734		EUR	categorical-41200-both_sexes-C734	0.009799346911172345	0.25203001186092017	0.03888166666666667	4.6658e-5	0.0012	0.9936	0.0072	NA	NA	0.3570425168029703	0.44105252075661033	0.8095238095238095	0.0017	0.0021	0.988	0.01	NA	NA	NA	NA	NA	NA	NA	NA	NA	NA	NA	NA	NA	NA	NA	NA	NA	TRUE	0.0017	0.0021	0.3570425168029703	0.44105252075661033	0.8095238095238095	TRUE	TRUE	FALSE	TRUE	TRUE	TRUE	FALSE	FALSE	0
categorical	41200	both_sexes	C751		AFR	categorical-41200-both_sexes-C751	-0.1344710500490332	0.29723506334715377	-0.45240641711229945	-0.0423	0.0935	1.0033	0.0058	78.6102	140.1816	-0.5210355816320695	0.5989207051829282	-0.8699575371549891	-0.1639	0.1884	1.0103	0.0089	246.4269	214.941	-0.791220664722315	0.28290420061379584	-2.796779485796476	-0.248891	0.088992	-0.8246413301872202	0.3652399026532748	-0.259404	0.114892	-2.257807332103193	-0.218612	0.097553	-0.694964188967358	0.3101194880717101	-2.2409561981692	TRUE	-0.218612	0.097553	-0.694964188967358	0.3101194880717101	-2.2409561981692	TRUE	TRUE	FALSE	TRUE	TRUE	TRUE	FALSE	FALSE	0
categorical	41200	both_sexes	C751		CSA	categorical-41200-both_sexes-C751	-0.08137418213070405	0.12805592297684462	-0.6354581673306773	-0.0319	0.0502	1.0024	0.0061	NA	NA	-0.14361650325889147	0.27090715179563546	-0.5301318267419961	-0.0563	0.1062	1.0046	0.009	NA	NA	0.21038287178547405	0.1254039919504158	1.6776409467783016	0.0824735	0.0491604	0.13616936259079188	0.12230080409580758	0.0533806	0.0479439	1.1133971162129073	0.07136870000000001	0.0444496	0.18205547311070783	0.11338714250899506	1.6056094992980818	TRUE	0.07136870000000001	0.0444496	0.18205547311070783	0.11338714250899506	1.6056094992980818	TRUE	TRUE	FALSE	TRUE	TRUE	TRUE	FALSE	FALSE	0
categorical	41200	both_sexes	C751		EAS	categorical-41200-both_sexes-C751	-0.10081521763719994	0.49058672807961373	-0.20549927641099858	-0.0284	0.1382	0.9994	0.0059	NA	NA	1.6975294744404579	1.2516706246083344	1.3562110039705046	0.4782	0.3526	0.9864	0.0115	NA	NA	-0.04740161141384008	0.320330769496864	-0.1479770784688985	-0.0133532	0.0902383	-0.5455416711867086	0.46449901560018475	-0.153681	0.130851	-1.1744732558406128	-0.187301	0.11881	-0.6648870098121543	0.42175549322097616	-1.5764750441881996	TRUE	-0.187301	0.11881	-0.6648870098121543	0.42175549322097616	-1.5764750441881996	TRUE	TRUE	FALSE	TRUE	TRUE	TRUE	FALSE	FALSE	0
categorical	41200	both_sexes	C751		EUR	categorical-41200-both_sexes-C751	0.05817966730520675	0.006289693762725054	9.25	0.0148	0.0016	1.0326	0.0083	0.2041	0.0522	0.0845177599366179	0.010220752364428213	8.269230769230768	0.0215	0.0026	1.0007	0.0117	0.0041	0.0731	NA	NA	NA	NA	NA	NA	NA	NA	NA	NA	NA	NA	NA	NA	NA	TRUE	0.0215	0.0026	0.0845177599366179	0.010220752364428213	8.269230769230768	TRUE	TRUE	TRUE	TRUE	TRUE	TRUE	FALSE	FALSE	0
categorical	41200	both_sexes	C751		MID	categorical-41200-both_sexes-C751	1.5609075885159451	1.117993844947833	1.3961683202189534	0.4081	0.2923	0.9868	0.0062	NA	NA	1.6622652241338634	2.7117948548341215	0.6129760225669957	0.4346	0.709	0.9855	0.0099	NA	NA	1.167192458795127	1.2860371551694652	0.9075884426071053	0.305163	0.336235	0.46794334234108	0.4209095745979275	0.122344	0.110047	1.111743164284351	0.215481	0.112732	0.8241752709654603	0.4311792067350637	1.9114448426356314	TRUE	0.215481	0.112732	0.8241752709654603	0.4311792067350637	1.9114448426356314	TRUE	TRUE	FALSE	TRUE	TRUE	TRUE	FALSE	FALSE	0
categorical	41200	both_sexes	C752		EUR	categorical-41200-both_sexes-C752	-0.2920642599483934	0.2628578339535541	-1.111111111111111	-0.001	9e-4	0.9962	0.0074	NA	NA	0.2628578339535541	0.6133349458916263	0.42857142857142855	9e-4	0.0021	0.9886	0.0105	NA	NA	NA	NA	NA	NA	NA	NA	NA	NA	NA	NA	NA	NA	NA	NA	NA	TRUE	9e-4	0.0021	0.2628578339535541	0.6133349458916263	0.42857142857142855	TRUE	TRUE	FALSE	TRUE	TRUE	TRUE	FALSE	FALSE	0
categorical	41200	both_sexes	C754		EUR	categorical-41200-both_sexes-C754	0.2803319119746771	0.2803319119746771	1	0.001	0.001	0.991	0.0074	NA	NA	-0.08409957359240312	0.5886970151468219	-0.14285714285714285	-3e-4	0.0021	0.9983	0.0106	NA	NA	NA	NA	NA	NA	NA	NA	NA	NA	NA	NA	NA	NA	NA	NA	NA	TRUE	-3e-4	0.0021	-0.08409957359240312	0.5886970151468219	-0.14285714285714285	TRUE	TRUE	FALSE	TRUE	TRUE	TRUE	FALSE	FALSE	0
categorical	41200	both_sexes	C791		EUR	categorical-41200-both_sexes-C791	-0.056757040460457556	0.14189260115114388	-0.4	-4e-4	0.001	1.0018	0.0063	NA	NA	0.21283890172671582	0.2979744624174021	0.7142857142857144	0.0015	0.0021	0.9938	0.0096	NA	NA	NA	NA	NA	NA	NA	NA	NA	NA	NA	NA	NA	NA	NA	NA	NA	TRUE	0.0015	0.0021	0.21283890172671582	0.2979744624174021	0.7142857142857144	TRUE	TRUE	FALSE	TRUE	TRUE	TRUE	FALSE	FALSE	0
categorical	41200	both_sexes	C792		AFR	categorical-41200-both_sexes-C792	-1.3766823382377853	1.7173939219473877	-0.8016112789526688	-0.0796	0.0993	0.9969	0.0064	NA	NA	-4.802822680007952	3.267026302677357	-1.470089994706194	-0.2777	0.1889	0.9996	0.0097	NA	NA	-2.746463969780132	1.6517991593313772	-1.6627105990850959	-0.158801	0.0955073	-0.775338499493311	1.198336254419845	-0.0448302	0.069288	-0.6470124696917214	-0.145931	0.070001	-2.523877265092691	1.2106675924495376	-2.0846987900172853	TRUE	-0.145931	0.070001	-2.523877265092691	1.2106675924495376	-2.0846987900172853	TRUE	TRUE	FALSE	TRUE	TRUE	TRUE	FALSE	FALSE	0
categorical	41200	both_sexes	C792		CSA	categorical-41200-both_sexes-C792	-0.11954424182468523	0.791786536760902	-0.15098039215686276	-0.0077	0.051	0.9909	0.0066	NA	NA	-0.18785523715307678	1.7434829034950845	-0.10774710596616206	-0.0121	0.1123	0.9915	0.01	NA	NA	1.7691616276480755	0.6533356744564635	2.7078907471567555	0.113954	0.0420822	1.8567083782518936	0.6545963228247964	0.119593	0.0421634	2.8364173667209007	0.0913106	0.0425679	1.4176177204619616	0.6608762768271452	2.1450576608195377	TRUE	0.0913106	0.0425679	1.4176177204619616	0.6608762768271452	2.1450576608195377	TRUE	TRUE	FALSE	TRUE	TRUE	TRUE	FALSE	FALSE	0
categorical	41200	both_sexes	C792		EUR	categorical-41200-both_sexes-C792	0.06683653857556839	0.017504807722172673	3.818181818181818	0.0042	0.0011	1.0089	0.0065	0.1907	0.1403	0.06683653857556839	0.035009615444345346	1.909090909090909	0.0042	0.0022	1.0096	0.0104	0.2057	0.2229	NA	NA	NA	NA	NA	NA	NA	NA	NA	NA	NA	NA	NA	NA	NA	TRUE	0.0042	0.0022	0.06683653857556839	0.035009615444345346	1.909090909090909	TRUE	TRUE	FALSE	TRUE	TRUE	TRUE	FALSE	FALSE	0
categorical	41200	both_sexes	C794		EUR	categorical-41200-both_sexes-C794	0.09034939381819355	0.06776204536364516	1.3333333333333335	0.0016	0.0012	0.9945	0.0071	NA	NA	-0.005646837113637097	0.14681776495456453	-0.038461538461538464	-1e-4	0.0026	1.0027	0.0125	0.315	1.4378	NA	NA	NA	NA	NA	NA	NA	NA	NA	NA	NA	NA	NA	NA	NA	TRUE	-1e-4	0.0026	-0.005646837113637097	0.14681776495456453	-0.038461538461538464	TRUE	TRUE	FALSE	TRUE	TRUE	TRUE	FALSE	FALSE	0
categorical	41200	both_sexes	C797		EUR	categorical-41200-both_sexes-C797	-0.017107240895695052	0.21081588879171806	-0.08114777777777779	-7.3033e-5	9e-4	0.9901	0.0066	NA	NA	0.1639679135046696	0.5387517158010572	0.3043478260869566	7e-4	0.0023	0.9892	0.0113	NA	NA	NA	NA	NA	NA	NA	NA	NA	NA	NA	NA	NA	NA	NA	NA	NA	TRUE	7e-4	0.0023	0.1639679135046696	0.5387517158010572	0.3043478260869566	TRUE	TRUE	FALSE	TRUE	TRUE	TRUE	FALSE	FALSE	0
categorical	41200	both_sexes	C798		EUR	categorical-41200-both_sexes-C798	-0.001430549233234237	0.17518121095459735	-0.008166111111111112	-7.3495e-6	9e-4	0.987	0.0063	NA	NA	0.3892915798991052	0.4087561588940605	0.9523809523809523	0.002	0.0021	0.9792	0.0099	NA	NA	NA	NA	NA	NA	NA	NA	NA	NA	NA	NA	NA	NA	NA	NA	NA	TRUE	0.002	0.0021	0.3892915798991052	0.4087561588940605	0.9523809523809523	TRUE	TRUE	FALSE	TRUE	TRUE	TRUE	FALSE	FALSE	0
categorical	41200	both_sexes	C801		EUR	categorical-41200-both_sexes-C801	0.19781697195447032	0.2825956742206719	0.7	7e-4	0.001	0.9662	0.0069	NA	NA	0.7347487529737469	0.6217104832854782	1.1818181818181817	0.0026	0.0022	0.9568	0.0111	NA	NA	NA	NA	NA	NA	NA	NA	NA	NA	NA	NA	NA	NA	NA	NA	NA	TRUE	0.0026	0.0022	0.7347487529737469	0.6217104832854782	1.1818181818181817	TRUE	TRUE	FALSE	TRUE	TRUE	TRUE	FALSE	FALSE	0
categorical	41200	both_sexes	C812		EUR	categorical-41200-both_sexes-C812	0.006246057408017006	0.11588232667935075	0.053900000000000003	4.851e-5	9e-4	0.9904	0.0069	NA	NA	0.30901953781160196	0.2446404674341849	1.263157894736842	0.0024	0.0019	0.9794	0.0098	NA	NA	NA	NA	NA	NA	NA	NA	NA	NA	NA	NA	NA	NA	NA	NA	NA	TRUE	0.0024	0.0019	0.30901953781160196	0.2446404674341849	1.263157894736842	TRUE	TRUE	FALSE	TRUE	TRUE	TRUE	FALSE	FALSE	0
categorical	41200	both_sexes	C821		EUR	categorical-41200-both_sexes-C821	0.021900856934858957	0.07300285644952986	0.3	3e-4	0.001	1.0033	0.0072	0.5606	1.2195	0.30661199708802545	0.13870542725410676	2.2105263157894735	0.0042	0.0019	0.9866	0.0097	NA	NA	NA	NA	NA	NA	NA	NA	NA	NA	NA	NA	NA	NA	NA	NA	NA	TRUE	0.0042	0.0019	0.30661199708802545	0.13870542725410676	2.2105263157894735	TRUE	TRUE	FALSE	TRUE	TRUE	TRUE	FALSE	FALSE	0
categorical	41200	both_sexes	C822		EUR	categorical-41200-both_sexes-C822	0.11701466247938315	0.09573926930131348	1.2222222222222223	0.0011	9e-4	0.999	0.0074	NA	NA	-0.08510157271227865	0.2446670215478011	-0.3478260869565218	-8e-4	0.0023	1.0075	0.0115	0.8822	1.3466	NA	NA	NA	NA	NA	NA	NA	NA	NA	NA	NA	NA	NA	NA	NA	TRUE	-8e-4	0.0023	-0.08510157271227865	0.2446670215478011	-0.3478260869565218	TRUE	TRUE	FALSE	TRUE	TRUE	TRUE	FALSE	FALSE	0
categorical	41200	both_sexes	C825		EUR	categorical-41200-both_sexes-C825	0.16898931336971407	0.1169926015636482	1.4444444444444444	0.0013	9e-4	0.9908	0.0061	NA	NA	0.2989810928848788	0.2989810928848788	1	0.0023	0.0023	0.9872	0.0109	NA	NA	NA	NA	NA	NA	NA	NA	NA	NA	NA	NA	NA	NA	NA	NA	NA	TRUE	0.0023	0.0023	0.2989810928848788	0.2989810928848788	1	TRUE	TRUE	FALSE	TRUE	TRUE	TRUE	FALSE	FALSE	0
categorical	41200	both_sexes	C826		EUR	categorical-41200-both_sexes-C826	0.087689877479695	0.10717651691962725	0.818181818181818	9e-4	0.0011	0.9896	0.0063	NA	NA	0.07794655775972889	0.20460971411928836	0.38095238095238093	8e-4	0.0021	0.9911	0.0103	NA	NA	NA	NA	NA	NA	NA	NA	NA	NA	NA	NA	NA	NA	NA	NA	NA	TRUE	8e-4	0.0021	0.07794655775972889	0.20460971411928836	0.38095238095238093	TRUE	TRUE	FALSE	TRUE	TRUE	TRUE	FALSE	FALSE	0
categorical	41200	both_sexes	C828		EUR	categorical-41200-both_sexes-C828	0.05890812904145817	0.2650865806865617	0.22222222222222227	2e-4	9e-4	0.9242	0.006	NA	NA	1.2959788389120797	0.6479894194560398	2	0.0044	0.0022	0.9061	0.0103	NA	NA	NA	NA	NA	NA	NA	NA	NA	NA	NA	NA	NA	NA	NA	NA	NA	TRUE	0.0044	0.0022	1.2959788389120797	0.6479894194560398	2	TRUE	TRUE	FALSE	TRUE	TRUE	TRUE	FALSE	FALSE	0
categorical	41200	both_sexes	C851		EUR	categorical-41200-both_sexes-C851	0.3295722141460864	0.12675854390234095	2.599999999999999	0.0026	0.001	0.9823	0.0061	NA	NA	0.9633649336577911	0.27886879658515007	3.454545454545454	0.0076	0.0022	0.9595	0.0101	NA	NA	NA	NA	NA	NA	NA	NA	NA	NA	NA	NA	NA	NA	NA	NA	NA	TRUE	0.0076	0.0022	0.9633649336577911	0.27886879658515007	3.454545454545454	TRUE	TRUE	FALSE	TRUE	TRUE	TRUE	FALSE	FALSE	0
categorical	41200	both_sexes	C855		EUR	categorical-41200-both_sexes-C855	0.08513556069068631	0.12770334103602946	0.6666666666666667	6e-4	9e-4	0.9957	0.0067	NA	NA	0.5250026242592323	0.3263529826476309	1.6086956521739129	0.0037	0.0023	0.9818	0.0101	NA	NA	NA	NA	NA	NA	NA	NA	NA	NA	NA	NA	NA	NA	NA	NA	NA	TRUE	0.0037	0.0023	0.5250026242592323	0.3263529826476309	1.6086956521739129	TRUE	TRUE	FALSE	TRUE	TRUE	TRUE	FALSE	FALSE	0
categorical	41200	both_sexes	C865		EUR	categorical-41200-both_sexes-C865	-0.035143836615015245	0.0790736323837843	-0.4444444444444444	-4e-4	9e-4	1.0029	0.0067	NA	NA	-0.008785959153753811	0.19329110138258385	-0.045454545454545456	-1e-4	0.0022	1.0007	0.0102	NA	NA	NA	NA	NA	NA	NA	NA	NA	NA	NA	NA	NA	NA	NA	NA	NA	TRUE	-1e-4	0.0022	-0.008785959153753811	0.19329110138258385	-0.045454545454545456	TRUE	TRUE	FALSE	TRUE	TRUE	TRUE	FALSE	FALSE	0
categorical	41200	both_sexes	C873		EUR	categorical-41200-both_sexes-C873	-0.007675862814416665	0.19926954346876075	-0.038520000000000006	-3.4668e-5	9e-4	0.9881	0.0059	NA	NA	-0.06642318115625358	0.4649622680937751	-0.14285714285714285	-3e-4	0.0021	0.989	0.0107	NA	NA	NA	NA	NA	NA	NA	NA	NA	NA	NA	NA	NA	NA	NA	NA	NA	TRUE	-3e-4	0.0021	-0.06642318115625358	0.4649622680937751	-0.14285714285714285	TRUE	TRUE	FALSE	TRUE	TRUE	TRUE	FALSE	FALSE	0
categorical	41200	both_sexes	D021		EUR	categorical-41200-both_sexes-D021	0.03652308854981391	0.02434872569987594	1.5	0.0015	0.001	0.9964	0.0067	NA	NA	-0.026783598269863533	0.053567196539727066	-0.5	-0.0011	0.0022	1.008	0.0106	0.8434	1.1221	NA	NA	NA	NA	NA	NA	NA	NA	NA	NA	NA	NA	NA	NA	NA	TRUE	-0.0011	0.0022	-0.026783598269863533	0.053567196539727066	-0.5	TRUE	TRUE	FALSE	TRUE	TRUE	TRUE	FALSE	FALSE	0
categorical	41200	both_sexes	D061		EUR	categorical-41200-both_sexes-D061	0.004860295636823652	0.13096997135067776	0.037110000000000004	3.3399e-5	9e-4	0.9875	0.0058	NA	NA	0.34925325693514064	0.3201488188572123	1.0909090909090908	0.0024	0.0022	0.9793	0.0106	NA	NA	NA	NA	NA	NA	NA	NA	NA	NA	NA	NA	NA	NA	NA	NA	NA	TRUE	0.0024	0.0022	0.34925325693514064	0.3201488188572123	1.0909090909090908	TRUE	TRUE	FALSE	TRUE	TRUE	TRUE	FALSE	FALSE	0
categorical	41200	both_sexes	D072		EUR	categorical-41200-both_sexes-D072	0.1384115682035058	0.197730811719294	0.7000000000000001	7e-4	0.001	0.9857	0.0071	NA	NA	-0.098865405859647	0.4350077857824468	-0.22727272727272727	-5e-4	0.0022	0.9924	0.0102	NA	NA	NA	NA	NA	NA	NA	NA	NA	NA	NA	NA	NA	NA	NA	NA	NA	TRUE	-5e-4	0.0022	-0.098865405859647	0.4350077857824468	-0.22727272727272727	TRUE	TRUE	FALSE	TRUE	TRUE	TRUE	FALSE	FALSE	0
categorical	41200	both_sexes	D081		EUR	categorical-41200-both_sexes-D081	0.28990432967796503	0.23719445155469865	1.2222222222222223	0.0011	9e-4	0.9841	0.007	NA	NA	0.052709878123266364	0.5007438421710305	0.10526315789473684	2e-4	0.0019	0.9865	0.0096	NA	NA	NA	NA	NA	NA	NA	NA	NA	NA	NA	NA	NA	NA	NA	NA	NA	TRUE	2e-4	0.0019	0.052709878123266364	0.5007438421710305	0.10526315789473684	TRUE	TRUE	FALSE	TRUE	TRUE	TRUE	FALSE	FALSE	0
categorical	41200	both_sexes	D102		EUR	categorical-41200-both_sexes-D102	0.14989384252528265	0.14989384252528265	1	9e-4	9e-4	0.9916	0.0061	NA	NA	0.41637178479245185	0.3830620420090557	1.0869565217391304	0.0025	0.0023	0.9845	0.0107	NA	NA	NA	NA	NA	NA	NA	NA	NA	NA	NA	NA	NA	NA	NA	NA	NA	TRUE	0.0025	0.0023	0.41637178479245185	0.3830620420090557	1.0869565217391304	TRUE	TRUE	FALSE	TRUE	TRUE	TRUE	FALSE	FALSE	0
categorical	41200	both_sexes	D106		EUR	categorical-41200-both_sexes-D106	-0.1107053019270893	0.19926954346876075	-0.5555555555555556	-5e-4	9e-4	1.0082	0.0064	2.1646	1.6878	0.6863728719479537	0.487103328479193	1.409090909090909	0.0031	0.0022	0.9921	0.0109	NA	NA	NA	NA	NA	NA	NA	NA	NA	NA	NA	NA	NA	NA	NA	NA	NA	TRUE	0.0031	0.0022	0.6863728719479537	0.487103328479193	1.409090909090909	TRUE	TRUE	FALSE	TRUE	TRUE	TRUE	FALSE	FALSE	0
categorical	41200	both_sexes	D128		EUR	categorical-41200-both_sexes-D128	0.26811424705992887	0.24374022459993536	1.0999999999999999	0.0011	0.001	0.9895	0.0069	NA	NA	1.2187011229996767	0.5606025165798513	2.1739130434782608	0.005	0.0023	0.9721	0.0115	NA	NA	NA	NA	NA	NA	NA	NA	NA	NA	NA	NA	NA	NA	NA	NA	NA	TRUE	0.005	0.0023	1.2187011229996767	0.5606025165798513	2.1739130434782608	TRUE	TRUE	FALSE	TRUE	TRUE	TRUE	FALSE	FALSE	0
categorical	41200	both_sexes	D135		EUR	categorical-41200-both_sexes-D135	0.0159030475692632	0.1532019910551558	0.10380444444444446	9.3424e-5	9e-4	0.9946	0.0063	NA	NA	0.5957855207700504	0.35747131246203023	1.6666666666666667	0.0035	0.0021	0.9807	0.0099	NA	NA	NA	NA	NA	NA	NA	NA	NA	NA	NA	NA	NA	NA	NA	NA	NA	TRUE	0.0035	0.0021	0.5957855207700504	0.35747131246203023	1.6666666666666667	TRUE	TRUE	FALSE	TRUE	TRUE	TRUE	FALSE	FALSE	0
categorical	41200	both_sexes	D141		EUR	categorical-41200-both_sexes-D141	-0.011103589312394356	0.049966151905774595	-0.22222222222222224	-2e-4	9e-4	1.0115	0.0063	1.2164	0.6622	0.07772512518676049	0.12213948243633792	0.6363636363636364	0.0014	0.0022	1.0059	0.0108	0.6266	1.1352	NA	NA	NA	NA	NA	NA	NA	NA	NA	NA	NA	NA	NA	NA	NA	TRUE	0.0014	0.0022	0.07772512518676049	0.12213948243633792	0.6363636363636364	TRUE	TRUE	FALSE	TRUE	TRUE	TRUE	FALSE	FALSE	0
categorical	41200	both_sexes	D142		EUR	categorical-41200-both_sexes-D142	0.10190912031698793	0.10190912031698793	1	9e-4	9e-4	1.0014	0.0066	0.1458	0.6724	-0.14720206268009364	0.24911118299708163	-0.5909090909090907	-0.0013	0.0022	1.0132	0.0111	1.3525	1.1352	NA	NA	NA	NA	NA	NA	NA	NA	NA	NA	NA	NA	NA	NA	NA	TRUE	-0.0013	0.0022	-0.14720206268009364	0.24911118299708163	-0.5909090909090907	TRUE	TRUE	FALSE	TRUE	TRUE	TRUE	FALSE	FALSE	0
categorical	41200	both_sexes	D143		EUR	categorical-41200-both_sexes-D143	0.3811873281399039	0.22871239688394232	1.666666666666667	0.0015	9e-4	0.9833	0.0066	NA	NA	0.9148495875357693	0.5336622593958654	1.7142857142857142	0.0036	0.0021	0.9762	0.0103	NA	NA	NA	NA	NA	NA	NA	NA	NA	NA	NA	NA	NA	NA	NA	NA	NA	TRUE	0.0036	0.0021	0.9148495875357693	0.5336622593958654	1.7142857142857142	TRUE	TRUE	FALSE	TRUE	TRUE	TRUE	FALSE	FALSE	0
categorical	41200	both_sexes	D151		EUR	categorical-41200-both_sexes-D151	0.035253997199339755	0.0293783309994498	1.2	0.0012	0.001	1.0039	0.0068	0.2665	0.4611	0.14101598879735902	0.06757016129873454	2.08695652173913	0.0048	0.0023	0.9872	0.0108	NA	NA	NA	NA	NA	NA	NA	NA	NA	NA	NA	NA	NA	NA	NA	NA	NA	TRUE	0.0048	0.0023	0.14101598879735902	0.06757016129873454	2.08695652173913	TRUE	TRUE	FALSE	TRUE	TRUE	TRUE	FALSE	FALSE	0
categorical	41200	both_sexes	D152		EUR	categorical-41200-both_sexes-D152	0.1707586011953195	0.1707586011953195	1	9e-4	9e-4	0.9926	0.0061	NA	NA	0.7209807606024601	0.4174099140330032	1.7272727272727273	0.0038	0.0022	0.9808	0.0099	NA	NA	NA	NA	NA	NA	NA	NA	NA	NA	NA	NA	NA	NA	NA	NA	NA	TRUE	0.0038	0.0022	0.7209807606024601	0.4174099140330032	1.7272727272727273	TRUE	TRUE	FALSE	TRUE	TRUE	TRUE	FALSE	FALSE	0
categorical	41200	both_sexes	D153		EUR	categorical-41200-both_sexes-D153	0.23519703269561687	0.15119809244718227	1.5555555555555556	0.0014	9e-4	0.9846	0.0063	NA	NA	0.806389826384972	0.3527955490434253	2.2857142857142856	0.0048	0.0021	0.9699	0.0101	NA	NA	NA	NA	NA	NA	NA	NA	NA	NA	NA	NA	NA	NA	NA	NA	NA	TRUE	0.0048	0.0021	0.806389826384972	0.3527955490434253	2.2857142857142856	TRUE	TRUE	FALSE	TRUE	TRUE	TRUE	FALSE	FALSE	0
categorical	41200	both_sexes	D171		EUR	categorical-41200-both_sexes-D171	0.24777676546646724	0.13040882392971961	1.8999999999999997	0.0019	0.001	0.9922	0.0065	NA	NA	0.4433900013610466	0.27385853025241114	1.619047619047619	0.0034	0.0021	0.9878	0.0103	NA	NA	NA	NA	NA	NA	NA	NA	NA	NA	NA	NA	NA	NA	NA	NA	NA	TRUE	0.0034	0.0021	0.4433900013610466	0.27385853025241114	1.619047619047619	TRUE	TRUE	FALSE	TRUE	TRUE	TRUE	FALSE	FALSE	0
categorical	41200	both_sexes	D191		EUR	categorical-41200-both_sexes-D191	0.13796041650165788	0.27592083300331577	0.5	5e-4	0.001	0.9927	0.007	NA	NA	1.2140516652145896	0.6070258326072948	2	0.0044	0.0022	0.9752	0.0105	NA	NA	NA	NA	NA	NA	NA	NA	NA	NA	NA	NA	NA	NA	NA	NA	NA	TRUE	0.0044	0.0022	1.2140516652145896	0.6070258326072948	2	TRUE	TRUE	FALSE	TRUE	TRUE	TRUE	FALSE	FALSE	0
categorical	41200	both_sexes	D203		EUR	categorical-41200-both_sexes-D203	0.2411101278036618	0.26120263845396696	0.9230769230769231	0.0012	0.0013	0.989	0.0079	NA	NA	0.34157268105518757	0.4822202556073236	0.7083333333333334	0.0017	0.0024	0.9875	0.0114	NA	NA	NA	NA	NA	NA	NA	NA	NA	NA	NA	NA	NA	NA	NA	NA	NA	TRUE	0.0017	0.0024	0.34157268105518757	0.4822202556073236	0.7083333333333334	TRUE	TRUE	FALSE	TRUE	TRUE	TRUE	FALSE	FALSE	0
categorical	41200	both_sexes	D241		EUR	categorical-41200-both_sexes-D241	0.4654115384821042	0.24639434390229045	1.888888888888889	0.0017	9e-4	0.9877	0.0066	NA	NA	0.5475429864495344	0.574920135772011	0.9523809523809526	0.002	0.0021	0.9863	0.0106	NA	NA	NA	NA	NA	NA	NA	NA	NA	NA	NA	NA	NA	NA	NA	NA	NA	TRUE	0.002	0.0021	0.5475429864495344	0.574920135772011	0.9523809523809526	TRUE	TRUE	FALSE	TRUE	TRUE	TRUE	FALSE	FALSE	0
categorical	41200	both_sexes	D282		EUR	categorical-41200-both_sexes-D282	0.1432813039284062	0.11940108660700519	1.2	0.0012	0.001	0.9972	0.0074	NA	NA	0.46566423776732024	0.25074228187471087	1.8571428571428574	0.0039	0.0021	0.982	0.0104	NA	NA	NA	NA	NA	NA	NA	NA	NA	NA	NA	NA	NA	NA	NA	NA	NA	TRUE	0.0039	0.0021	0.46566423776732024	0.25074228187471087	1.8571428571428574	TRUE	TRUE	FALSE	TRUE	TRUE	TRUE	FALSE	FALSE	0
categorical	41200	both_sexes	E022		EUR	categorical-41200-both_sexes-E022	0.39246467676454794	0.2803319119746771	1.4	0.0014	0.001	0.9821	0.007	NA	NA	0.3083651031721449	0.6447633975417573	0.4782608695652176	0.0011	0.0023	0.9847	0.0107	NA	NA	NA	NA	NA	NA	NA	NA	NA	NA	NA	NA	NA	NA	NA	NA	NA	TRUE	0.0011	0.0023	0.3083651031721449	0.6447633975417573	0.4782608695652176	TRUE	TRUE	FALSE	TRUE	TRUE	TRUE	FALSE	FALSE	0
categorical	41200	both_sexes	E026		EUR	categorical-41200-both_sexes-E026	0.18878139995309018	0.18878139995309018	1	0.001	0.001	0.9803	0.0065	NA	NA	0.1132688399718541	0.41531907989679845	0.27272727272727265	6e-4	0.0022	0.9846	0.0111	NA	NA	NA	NA	NA	NA	NA	NA	NA	NA	NA	NA	NA	NA	NA	NA	NA	TRUE	6e-4	0.0022	0.1132688399718541	0.41531907989679845	0.27272727272727265	TRUE	TRUE	FALSE	TRUE	TRUE	TRUE	FALSE	FALSE	0
categorical	41200	both_sexes	E028		EUR	categorical-41200-both_sexes-E028	0.35591546109472916	0.197730811719294	1.7999999999999998	0.0018	0.001	0.9842	0.0065	NA	NA	0.6722847598455995	0.395461623438588	1.7	0.0034	0.002	0.9769	0.0093	NA	NA	NA	NA	NA	NA	NA	NA	NA	NA	NA	NA	NA	NA	NA	NA	NA	TRUE	0.0034	0.002	0.6722847598455995	0.395461623438588	1.7	TRUE	TRUE	FALSE	TRUE	TRUE	TRUE	FALSE	FALSE	0
categorical	41200	both_sexes	E031		EUR	categorical-41200-both_sexes-E031	-0.03127819615689379	0.056300753082408825	-0.5555555555555556	-5e-4	9e-4	1.0038	0.007	NA	NA	-0.11260150616481765	0.13762406309033268	-0.8181818181818182	-0.0018	0.0022	1.0106	0.0112	NA	NA	NA	NA	NA	NA	NA	NA	NA	NA	NA	NA	NA	NA	NA	NA	NA	TRUE	-0.0018	0.0022	-0.11260150616481765	0.13762406309033268	-0.8181818181818182	TRUE	TRUE	FALSE	TRUE	TRUE	TRUE	FALSE	FALSE	0
categorical	41200	both_sexes	E032		EUR	categorical-41200-both_sexes-E032	0.1559319434932388	0.22275991927605546	0.7	7e-4	0.001	0.9879	0.0073	NA	NA	0.490071822407322	0.5123478143349275	0.9565217391304349	0.0022	0.0023	0.9821	0.0113	NA	NA	NA	NA	NA	NA	NA	NA	NA	NA	NA	NA	NA	NA	NA	NA	NA	TRUE	0.0022	0.0023	0.490071822407322	0.5123478143349275	0.9565217391304349	TRUE	TRUE	FALSE	TRUE	TRUE	TRUE	FALSE	FALSE	0
categorical	41200	both_sexes	E033		EUR	categorical-41200-both_sexes-E033	0.1025886738518659	0.18807923539508753	0.5454545454545453	6e-4	0.0011	0.993	0.0066	NA	NA	0.5471395938766183	0.35906035848153073	1.5238095238095237	0.0032	0.0021	0.9802	0.0105	NA	NA	NA	NA	NA	NA	NA	NA	NA	NA	NA	NA	NA	NA	NA	NA	NA	TRUE	0.0032	0.0021	0.5471395938766183	0.35906035848153073	1.5238095238095237	TRUE	TRUE	FALSE	TRUE	TRUE	TRUE	FALSE	FALSE	0
categorical	41200	both_sexes	E036		CSA	categorical-41200-both_sexes-E036	0.6143542061542512	0.6018926603904734	1.0207039337474118	0.0493	0.0483	0.9838	0.0066	NA	NA	0.1482923945889572	1.4019238984250157	0.10577777777777778	0.0119	0.1125	0.9872	0.0093	NA	NA	2.8088573382470696	0.5225711831402977	5.375071241716288	0.225402	0.0419347	2.7148848216424204	0.543365764556314	0.217861	0.0436034	4.996422297343784	0.201815	0.0422375	2.5149268583168403	0.5263445391975697	4.778100029594555	TRUE	0.201815	0.0422375	2.5149268583168403	0.5263445391975697	4.778100029594555	TRUE	TRUE	TRUE	TRUE	TRUE	TRUE	FALSE	FALSE	0
categorical	41200	both_sexes	E036		EUR	categorical-41200-both_sexes-E036	0.05293887686636269	0.016042083898897788	3.2999999999999994	0.0033	0.001	1.0032	0.0067	0.1007	0.2077	0.06256412720570137	0.03047995940790579	2.0526315789473686	0.0039	0.0019	0.9985	0.0091	NA	NA	NA	NA	NA	NA	NA	NA	NA	NA	NA	NA	NA	NA	NA	NA	NA	TRUE	0.0039	0.0019	0.06256412720570137	0.03047995940790579	2.0526315789473686	TRUE	TRUE	FALSE	TRUE	TRUE	TRUE	FALSE	FALSE	0
categorical	41200	both_sexes	E038		EUR	categorical-41200-both_sexes-E038	0.12616368566533917	0.22709463419761053	0.5555555555555555	5e-4	9e-4	0.9476	0.0059	NA	NA	-0.32802558272988186	0.5298874797944245	-0.6190476190476191	-0.0013	0.0021	0.9574	0.0097	NA	NA	NA	NA	NA	NA	NA	NA	NA	NA	NA	NA	NA	NA	NA	NA	NA	TRUE	-0.0013	0.0021	-0.32802558272988186	0.5298874797944245	-0.6190476190476191	TRUE	TRUE	FALSE	TRUE	TRUE	TRUE	FALSE	FALSE	0
categorical	41200	both_sexes	E041		EUR	categorical-41200-both_sexes-E041	0.05167302462630695	0.06643674594810893	0.7777777777777778	7e-4	9e-4	0.9962	0.0067	NA	NA	0.07381860660900993	0.15501907387892083	0.4761904761904763	0.001	0.0021	0.9963	0.0102	NA	NA	NA	NA	NA	NA	NA	NA	NA	NA	NA	NA	NA	NA	NA	NA	NA	TRUE	0.001	0.0021	0.07381860660900993	0.15501907387892083	0.4761904761904763	TRUE	TRUE	FALSE	TRUE	TRUE	TRUE	FALSE	FALSE	0
categorical	41200	both_sexes	E042		EUR	categorical-41200-both_sexes-E042	-0.10378367152738645	0.0934053043746478	-1.1111111111111112	-0.001	9e-4	1.0106	0.0064	4.8417	2.9273	-0.23870244451298883	0.2075673430547729	-1.15	-0.0023	0.002	1.0163	0.0101	7.418	4.6	NA	NA	NA	NA	NA	NA	NA	NA	NA	NA	NA	NA	NA	NA	NA	TRUE	-0.0023	0.002	-0.23870244451298883	0.2075673430547729	-1.15	TRUE	TRUE	FALSE	TRUE	TRUE	TRUE	FALSE	FALSE	0
categorical	41200	both_sexes	E051		EUR	categorical-41200-both_sexes-E051	0.027271559373355056	0.05454311874671011	0.5	5e-4	0.001	0.9933	0.0065	NA	NA	0.027271559373355056	0.11454054936809122	0.23809523809523814	5e-4	0.0021	0.9942	0.0102	NA	NA	NA	NA	NA	NA	NA	NA	NA	NA	NA	NA	NA	NA	NA	NA	NA	TRUE	5e-4	0.0021	0.027271559373355056	0.11454054936809122	0.23809523809523814	TRUE	TRUE	FALSE	TRUE	TRUE	TRUE	FALSE	FALSE	0
categorical	41200	both_sexes	E062		EUR	categorical-41200-both_sexes-E062	0.10997475900354241	0.16496213850531366	0.6666666666666665	6e-4	9e-4	0.9968	0.0065	NA	NA	1.228051475539557	0.4032407830129889	3.0454545454545454	0.0067	0.0022	0.9719	0.0101	NA	NA	NA	NA	NA	NA	NA	NA	NA	NA	NA	NA	NA	NA	NA	NA	NA	TRUE	0.0067	0.0022	1.228051475539557	0.4032407830129889	3.0454545454545454	TRUE	TRUE	FALSE	TRUE	TRUE	TRUE	FALSE	FALSE	0
categorical	41200	both_sexes	E063		EUR	categorical-41200-both_sexes-E063	0.11915710415401007	0.1702244345057287	0.7	7e-4	0.001	0.9857	0.0068	NA	NA	-0.11915710415401007	0.3404488690114574	-0.35	-7e-4	0.002	0.9918	0.0104	NA	NA	NA	NA	NA	NA	NA	NA	NA	NA	NA	NA	NA	NA	NA	NA	NA	TRUE	-7e-4	0.002	-0.11915710415401007	0.3404488690114574	-0.35	TRUE	TRUE	FALSE	TRUE	TRUE	TRUE	FALSE	FALSE	0
categorical	41200	both_sexes	E064		EUR	categorical-41200-both_sexes-E064	0.1486140852384665	0.18163943751368128	0.8181818181818182	9e-4	0.0011	0.9911	0.0066	NA	NA	1.106349301219695	0.37979155116496993	2.9130434782608696	0.0067	0.0023	0.9661	0.0107	NA	NA	NA	NA	NA	NA	NA	NA	NA	NA	NA	NA	NA	NA	NA	NA	NA	TRUE	0.0067	0.0023	1.106349301219695	0.37979155116496993	2.9130434782608696	TRUE	TRUE	FALSE	TRUE	TRUE	TRUE	FALSE	FALSE	0
categorical	41200	both_sexes	E069		EUR	categorical-41200-both_sexes-E069	0.0945562961687781	0.10506255129864236	0.8999999999999997	9e-4	0.001	0.9977	0.0063	NA	NA	0.28366888850633437	0.23113761285701317	1.2272727272727273	0.0027	0.0022	0.9897	0.0107	NA	NA	NA	NA	NA	NA	NA	NA	NA	NA	NA	NA	NA	NA	NA	NA	NA	TRUE	0.0027	0.0022	0.28366888850633437	0.23113761285701317	1.2272727272727273	TRUE	TRUE	FALSE	TRUE	TRUE	TRUE	FALSE	FALSE	0
categorical	41200	both_sexes	E081		EUR	categorical-41200-both_sexes-E081	0.1294648737839523	0.03125014194785056	4.142857142857142	0.0058	0.0014	1.0151	0.0081	0.2285	0.1229	0.1741079337094531	0.05803597790315103	3.0000000000000004	0.0078	0.0026	1.0029	0.0114	0.0439	0.1736	NA	NA	NA	NA	NA	NA	NA	NA	NA	NA	NA	NA	NA	NA	NA	TRUE	0.0078	0.0026	0.1741079337094531	0.05803597790315103	3.0000000000000004	TRUE	TRUE	FALSE	TRUE	TRUE	TRUE	FALSE	FALSE	0
categorical	41200	both_sexes	E082		EUR	categorical-41200-both_sexes-E082	0.12333596779036035	0.13703996421151152	0.8999999999999999	9e-4	0.001	0.997	0.0068	NA	NA	0.27407992842302303	0.28778392484417414	0.9523809523809526	0.002	0.0021	0.9949	0.0104	NA	NA	NA	NA	NA	NA	NA	NA	NA	NA	NA	NA	NA	NA	NA	NA	NA	TRUE	0.002	0.0021	0.27407992842302303	0.28778392484417414	0.9523809523809526	TRUE	TRUE	FALSE	TRUE	TRUE	TRUE	FALSE	FALSE	0
categorical	41200	both_sexes	E088		EUR	categorical-41200-both_sexes-E088	0.26409485446622666	0.19807114084966998	1.3333333333333335	0.0012	9e-4	0.9771	0.0066	NA	NA	-0.28610275900507887	0.44015809077704443	-0.65	-0.0013	0.002	0.9893	0.0098	NA	NA	NA	NA	NA	NA	NA	NA	NA	NA	NA	NA	NA	NA	NA	NA	NA	TRUE	-0.0013	0.002	-0.28610275900507887	0.44015809077704443	-0.65	TRUE	TRUE	FALSE	TRUE	TRUE	TRUE	FALSE	FALSE	0
categorical	41200	both_sexes	E091		EUR	categorical-41200-both_sexes-E091	0.07268000453667967	0.018170001134169916	4	0.0044	0.0011	1.0071	0.0065	0.1541	0.1418	0.08424273253115144	0.033036365698490756	2.5500000000000003	0.0051	0.002	1.0048	0.01	0.1032	0.2175	NA	NA	NA	NA	NA	NA	NA	NA	NA	NA	NA	NA	NA	NA	NA	TRUE	0.0051	0.002	0.08424273253115144	0.033036365698490756	2.5500000000000003	TRUE	TRUE	FALSE	TRUE	TRUE	TRUE	FALSE	FALSE	0
categorical	41200	both_sexes	E092		EUR	categorical-41200-both_sexes-E092	0.41968045394221265	0.19984783521057747	2.0999999999999996	0.0021	0.001	0.9828	0.0063	NA	NA	0.9792543925318296	0.45965002098432817	2.130434782608696	0.0049	0.0023	0.973	0.0104	NA	NA	NA	NA	NA	NA	NA	NA	NA	NA	NA	NA	NA	NA	NA	NA	NA	TRUE	0.0049	0.0023	0.9792543925318296	0.45965002098432817	2.130434782608696	TRUE	TRUE	FALSE	TRUE	TRUE	TRUE	FALSE	FALSE	0
categorical	41200	both_sexes	E094		EUR	categorical-41200-both_sexes-E094	0.17820793542084437	0.20048392734844991	0.888888888888889	8e-4	9e-4	0.9787	0.0061	NA	NA	0.06682797578281663	0.4455198385521109	0.15	3e-4	0.002	0.9846	0.0099	NA	NA	NA	NA	NA	NA	NA	NA	NA	NA	NA	NA	NA	NA	NA	NA	NA	TRUE	3e-4	0.002	0.06682797578281663	0.4455198385521109	0.15	TRUE	TRUE	FALSE	TRUE	TRUE	TRUE	FALSE	FALSE	0
categorical	41200	both_sexes	E095		EUR	categorical-41200-both_sexes-E095	0.07695073446000003	0.049468329295714306	1.5555555555555556	0.0014	9e-4	0.9898	0.0065	NA	NA	0.08794369652571432	0.1209225827228572	0.7272727272727272	0.0016	0.0022	0.9866	0.0105	NA	NA	NA	NA	NA	NA	NA	NA	NA	NA	NA	NA	NA	NA	NA	NA	NA	TRUE	0.0016	0.0022	0.08794369652571432	0.1209225827228572	0.7272727272727272	TRUE	TRUE	FALSE	TRUE	TRUE	TRUE	FALSE	FALSE	0
categorical	41200	both_sexes	E098		EUR	categorical-41200-both_sexes-E098	0.13990269892005067	0.19236621101506968	0.7272727272727272	8e-4	0.0011	0.9934	0.007	NA	NA	0.12241486155504433	0.3497567473001267	0.35	7e-4	0.002	0.9939	0.0098	NA	NA	NA	NA	NA	NA	NA	NA	NA	NA	NA	NA	NA	NA	NA	NA	NA	TRUE	7e-4	0.002	0.12241486155504433	0.3497567473001267	0.35	TRUE	TRUE	FALSE	TRUE	TRUE	TRUE	FALSE	FALSE	0
categorical	41200	both_sexes	E101		EUR	categorical-41200-both_sexes-E101	0.09076724810037284	0.22691812025093208	0.4	4e-4	0.001	0.9584	0.0065	NA	NA	0.2949935563262117	0.47652805252695735	0.6190476190476191	0.0013	0.0021	0.956	0.0104	NA	NA	NA	NA	NA	NA	NA	NA	NA	NA	NA	NA	NA	NA	NA	NA	NA	TRUE	0.0013	0.0021	0.2949935563262117	0.47652805252695735	0.6190476190476191	TRUE	TRUE	FALSE	TRUE	TRUE	TRUE	FALSE	FALSE	0
categorical	41200	both_sexes	E133		EUR	categorical-41200-both_sexes-E133	-0.0516641483637042	0.06458018545463025	-0.8	-8e-4	0.001	1.0059	0.0064	NA	NA	-0.058122166909167224	0.13561838945472351	-0.4285714285714286	-9e-4	0.0021	1.0053	0.0101	NA	NA	NA	NA	NA	NA	NA	NA	NA	NA	NA	NA	NA	NA	NA	NA	NA	TRUE	-9e-4	0.0021	-0.058122166909167224	0.13561838945472351	-0.4285714285714286	TRUE	TRUE	FALSE	TRUE	TRUE	TRUE	FALSE	FALSE	0
categorical	41200	both_sexes	E135		EUR	categorical-41200-both_sexes-E135	7.259195059991435e-4	0.2720271288667315	0.002668555555555556	2.4017e-6	9e-4	0.9899	0.0059	NA	NA	0.6347299673557069	0.6347299673557069	1	0.0021	0.0021	0.9819	0.01	NA	NA	NA	NA	NA	NA	NA	NA	NA	NA	NA	NA	NA	NA	NA	NA	NA	TRUE	0.0021	0.0021	0.6347299673557069	0.6347299673557069	1	TRUE	TRUE	FALSE	TRUE	TRUE	TRUE	FALSE	FALSE	0
categorical	41200	both_sexes	E136		EUR	categorical-41200-both_sexes-E136	-0.028278059722750035	0.12725126875237514	-0.22222222222222227	-2e-4	9e-4	0.9962	0.0065	NA	NA	0.25450253750475027	0.3251976868116254	0.7826086956521737	0.0018	0.0023	0.9869	0.0112	NA	NA	NA	NA	NA	NA	NA	NA	NA	NA	NA	NA	NA	NA	NA	NA	NA	TRUE	0.0018	0.0023	0.25450253750475027	0.3251976868116254	0.7826086956521737	TRUE	TRUE	FALSE	TRUE	TRUE	TRUE	FALSE	FALSE	0
categorical	41200	both_sexes	E142		EUR	categorical-41200-both_sexes-E142	-0.0017495957160361538	0.055025654674680895	-0.031796000000000005	-3.1796e-5	0.001	1.007	0.0063	1.0416	0.9285	0.23110774963365976	0.11005130934936179	2.1	0.0042	0.002	0.9916	0.0096	NA	NA	NA	NA	NA	NA	NA	NA	NA	NA	NA	NA	NA	NA	NA	NA	NA	TRUE	0.0042	0.002	0.23110774963365976	0.11005130934936179	2.1	TRUE	TRUE	FALSE	TRUE	TRUE	TRUE	FALSE	FALSE	0
categorical	41200	both_sexes	E148		EUR	categorical-41200-both_sexes-E148	-0.04532356885505508	0.15107856285018362	-0.29999999999999993	-3e-4	0.001	0.9901	0.0068	NA	NA	0.1964021317052387	0.3172649819853856	0.6190476190476191	0.0013	0.0021	0.982	0.0102	NA	NA	NA	NA	NA	NA	NA	NA	NA	NA	NA	NA	NA	NA	NA	NA	NA	TRUE	0.0013	0.0021	0.1964021317052387	0.3172649819853856	0.6190476190476191	TRUE	TRUE	FALSE	TRUE	TRUE	TRUE	FALSE	FALSE	0
categorical	41200	both_sexes	E172		EUR	categorical-41200-both_sexes-E172	0.382902838769478	0.29454064520729084	1.2999999999999996	0.0013	0.001	0.9859	0.0069	NA	NA	1.531611355077912	0.6479894194560398	2.3636363636363633	0.0052	0.0022	0.9702	0.0113	NA	NA	NA	NA	NA	NA	NA	NA	NA	NA	NA	NA	NA	NA	NA	NA	NA	TRUE	0.0052	0.0022	1.531611355077912	0.6479894194560398	2.3636363636363633	TRUE	TRUE	FALSE	TRUE	TRUE	TRUE	FALSE	FALSE	0
categorical	41200	both_sexes	E178		EUR	categorical-41200-both_sexes-E178	-0.12638705198984812	0.0947902889923861	-1.333333333333333	-0.0012	9e-4	1.0049	0.0067	NA	NA	-0.17904832365228485	0.24224184964720893	-0.7391304347826086	-0.0017	0.0023	1.0066	0.0112	NA	NA	NA	NA	NA	NA	NA	NA	NA	NA	NA	NA	NA	NA	NA	NA	NA	TRUE	-0.0017	0.0023	-0.17904832365228485	0.24224184964720893	-0.7391304347826086	TRUE	TRUE	FALSE	TRUE	TRUE	TRUE	FALSE	FALSE	0
categorical	41200	both_sexes	E251		EUR	categorical-41200-both_sexes-E251	0.30924492280828	0.12369796912331199	2.5	0.0025	0.001	0.9864	0.0067	NA	NA	0.49479187649324796	0.2968751258959487	1.666666666666667	0.004	0.0024	0.979	0.012	NA	NA	NA	NA	NA	NA	NA	NA	NA	NA	NA	NA	NA	NA	NA	NA	NA	TRUE	0.004	0.0024	0.49479187649324796	0.2968751258959487	1.666666666666667	TRUE	TRUE	FALSE	TRUE	TRUE	TRUE	FALSE	FALSE	0
categorical	41200	both_sexes	E252		EUR	categorical-41200-both_sexes-E252	0.1941418494477399	0.17649259040703627	1.1	0.0011	0.001	0.9842	0.0062	NA	NA	0.47652999409899793	0.3882836988954798	1.2272727272727273	0.0027	0.0022	0.9766	0.0105	NA	NA	NA	NA	NA	NA	NA	NA	NA	NA	NA	NA	NA	NA	NA	NA	NA	TRUE	0.0027	0.0022	0.47652999409899793	0.3882836988954798	1.2272727272727273	TRUE	TRUE	FALSE	TRUE	TRUE	TRUE	FALSE	FALSE	0
categorical	41200	both_sexes	E253		EUR	categorical-41200-both_sexes-E253	0.0054904117816030685	0.04941370603442762	0.11111111111111109	1e-4	9e-4	0.9993	0.0062	NA	NA	0.021961647126412274	0.11529864741366444	0.19047619047619047	4e-4	0.0021	0.9962	0.01	NA	NA	NA	NA	NA	NA	NA	NA	NA	NA	NA	NA	NA	NA	NA	NA	NA	TRUE	4e-4	0.0021	0.021961647126412274	0.11529864741366444	0.19047619047619047	TRUE	TRUE	FALSE	TRUE	TRUE	TRUE	FALSE	FALSE	0
categorical	41200	both_sexes	E259		EUR	categorical-41200-both_sexes-E259	-0.004885132678731396	0.04885132678731396	-0.1	-1e-4	0.001	1.0094	0.0074	1.1274	0.8933	-0.05862159214477674	0.10747291893209071	-0.5454545454545453	-0.0012	0.0022	1.0135	0.0114	1.6194	1.3672	NA	NA	NA	NA	NA	NA	NA	NA	NA	NA	NA	NA	NA	NA	NA	TRUE	-0.0012	0.0022	-0.05862159214477674	0.10747291893209071	-0.5454545454545453	TRUE	TRUE	FALSE	TRUE	TRUE	TRUE	FALSE	FALSE	0
categorical	41200	both_sexes	E341		EUR	categorical-41200-both_sexes-E341	0.009466072962655817	0.14552219038964195	0.06504899999999998	6.5049e-5	0.001	1.006	0.007	0.9117	1.0623	0.23283550462342714	0.33470103789617645	0.6956521739130437	0.0016	0.0023	0.9996	0.0108	NA	NA	NA	NA	NA	NA	NA	NA	NA	NA	NA	NA	NA	NA	NA	NA	NA	TRUE	0.0016	0.0023	0.23283550462342714	0.33470103789617645	0.6956521739130437	TRUE	TRUE	FALSE	TRUE	TRUE	TRUE	FALSE	FALSE	0
categorical	41200	both_sexes	E342		EUR	categorical-41200-both_sexes-E342	0.14747875412889616	0.09831916941926412	1.4999999999999998	0.0015	0.001	0.9949	0.0067	NA	NA	-0.009564587120275433	0.19663833883852824	-0.0486405	-9.7281e-5	0.002	1.0018	0.0094	0.2321	1.2242	NA	NA	NA	NA	NA	NA	NA	NA	NA	NA	NA	NA	NA	NA	NA	TRUE	-9.7281e-5	0.002	-0.009564587120275433	0.19663833883852824	-0.0486405	TRUE	TRUE	FALSE	TRUE	TRUE	TRUE	FALSE	FALSE	0
categorical	41200	both_sexes	E348		EUR	categorical-41200-both_sexes-E348	0.441471893716306	0.23372041432039736	1.8888888888888884	0.0017	9e-4	0.9734	0.0066	NA	NA	0.6751923080367034	0.5972855032632377	1.1304347826086956	0.0026	0.0023	0.9691	0.0114	NA	NA	NA	NA	NA	NA	NA	NA	NA	NA	NA	NA	NA	NA	NA	NA	NA	TRUE	0.0026	0.0023	0.6751923080367034	0.5972855032632377	1.1304347826086956	TRUE	TRUE	FALSE	TRUE	TRUE	TRUE	FALSE	FALSE	0
categorical	41200	both_sexes	E352		EUR	categorical-41200-both_sexes-E352	0.1694690603515252	0.242098657645036	0.7000000000000001	7e-4	0.001	0.9939	0.0063	NA	NA	0.4115677179965612	0.5326170468190792	0.7727272727272728	0.0017	0.0022	0.9893	0.0107	NA	NA	NA	NA	NA	NA	NA	NA	NA	NA	NA	NA	NA	NA	NA	NA	NA	TRUE	0.0017	0.0022	0.4115677179965612	0.5326170468190792	0.7727272727272728	TRUE	TRUE	FALSE	TRUE	TRUE	TRUE	FALSE	FALSE	0
categorical	41200	both_sexes	E361		EUR	categorical-41200-both_sexes-E361	-0.05684237361604031	0.0473686446800336	-1.1999999999999997	-0.0012	0.001	1.0041	0.0061	NA	NA	0.18000084978412767	0.10894788276407727	1.6521739130434783	0.0038	0.0023	0.9826	0.0107	NA	NA	NA	NA	NA	NA	NA	NA	NA	NA	NA	NA	NA	NA	NA	NA	NA	TRUE	0.0038	0.0023	0.18000084978412767	0.10894788276407727	1.6521739130434783	TRUE	TRUE	FALSE	TRUE	TRUE	TRUE	FALSE	FALSE	0
categorical	41200	both_sexes	E368		EUR	categorical-41200-both_sexes-E368	-0.07951325801190261	0.17890483052678086	-0.4444444444444445	-4e-4	9e-4	0.99	0.0062	NA	NA	0.5764711205862939	0.4174446045624886	1.3809523809523812	0.0029	0.0021	0.9776	0.0103	NA	NA	NA	NA	NA	NA	NA	NA	NA	NA	NA	NA	NA	NA	NA	NA	NA	TRUE	0.0029	0.0021	0.5764711205862939	0.4174446045624886	1.3809523809523812	TRUE	TRUE	FALSE	TRUE	TRUE	TRUE	FALSE	FALSE	0
categorical	41200	both_sexes	E369		EUR	categorical-41200-both_sexes-E369	-0.0572028912766404	0.0286014456383202	-2	-0.0018	9e-4	1.012	0.007	NA	NA	0.0031779384042578004	0.0699146448936716	0.04545454545454546	1e-4	0.0022	1.0031	0.0114	NA	NA	NA	NA	NA	NA	NA	NA	NA	NA	NA	NA	NA	NA	NA	NA	NA	TRUE	1e-4	0.0022	0.0031779384042578004	0.0699146448936716	0.04545454545454546	TRUE	TRUE	FALSE	TRUE	TRUE	TRUE	FALSE	FALSE	0
categorical	41200	both_sexes	E371		EUR	categorical-41200-both_sexes-E371	0.18499025138941289	0.11099415083364772	1.6666666666666667	0.0015	9e-4	0.9908	0.0066	NA	NA	0.20965561824133458	0.258986351945178	0.8095238095238095	0.0017	0.0021	0.9869	0.0102	NA	NA	NA	NA	NA	NA	NA	NA	NA	NA	NA	NA	NA	NA	NA	NA	NA	TRUE	0.0017	0.0021	0.20965561824133458	0.258986351945178	0.8095238095238095	TRUE	TRUE	FALSE	TRUE	TRUE	TRUE	FALSE	FALSE	0
categorical	41200	both_sexes	E423		EUR	categorical-41200-both_sexes-E423	0.0393755556745282	0.13125185224842734	0.3	3e-4	0.001	0.9879	0.0062	NA	NA	0.026250370449685468	0.3018792601713829	0.08695652173913043	2e-4	0.0023	0.987	0.0111	NA	NA	NA	NA	NA	NA	NA	NA	NA	NA	NA	NA	NA	NA	NA	NA	NA	TRUE	2e-4	0.0023	0.026250370449685468	0.3018792601713829	0.08695652173913043	TRUE	TRUE	FALSE	TRUE	TRUE	TRUE	FALSE	FALSE	0
categorical	41200	both_sexes	E491		EUR	categorical-41200-both_sexes-E491	0.06098115301624994	0.03387841834236108	1.8	0.0018	0.001	0.9959	0.0067	NA	NA	0.22698540289381922	0.07792036218743048	2.9130434782608696	0.0067	0.0023	0.9716	0.0114	NA	NA	NA	NA	NA	NA	NA	NA	NA	NA	NA	NA	NA	NA	NA	NA	NA	TRUE	0.0067	0.0023	0.22698540289381922	0.07792036218743048	2.9130434782608696	TRUE	TRUE	FALSE	TRUE	TRUE	TRUE	FALSE	FALSE	0
categorical	41200	both_sexes	E492		CSA	categorical-41200-both_sexes-E492	0.7866854295113148	0.8644700562495123	0.9100204498977504	0.0445	0.0489	0.989	0.0062	NA	NA	-2.687105287319547	2.26105767268533	-1.188428459734167	-0.152	0.1279	1.0058	0.0109	NA	NA	2.8576480814430454	0.8169100604963823	3.4981183604308184	0.161647	0.0462097	2.6507763309679575	0.7389521861804497	0.149945	0.0417999	3.5872095387788008	0.15879300000000002	0.045593	2.8071941440087698	0.8060078379260536	3.482837277652272	TRUE	0.15879300000000002	0.045593	2.8071941440087698	0.8060078379260536	3.482837277652272	TRUE	TRUE	FALSE	TRUE	TRUE	TRUE	FALSE	FALSE	0
categorical	41200	both_sexes	E492		EUR	categorical-41200-both_sexes-E492	-0.028030330390974512	0.02522729735187706	-1.1111111111111112	-0.001	9e-4	1.0111	0.0059	4.6863	2.5041	-0.030833363430071967	0.06166672686014393	-0.5	-0.0011	0.0022	1.012	0.0102	5.0659	4.3342	NA	NA	NA	NA	NA	NA	NA	NA	NA	NA	NA	NA	NA	NA	NA	TRUE	-0.0011	0.0022	-0.030833363430071967	0.06166672686014393	-0.5	TRUE	TRUE	FALSE	TRUE	TRUE	TRUE	FALSE	FALSE	0
categorical	41200	both_sexes	E494		EUR	categorical-41200-both_sexes-E494	0.12576477647064208	0.09432358235298158	1.333333333333333	0.0012	9e-4	0.982	0.0064	NA	NA	-0.0419215921568807	0.23056875686284387	-0.18181818181818182	-4e-4	0.0022	0.9884	0.0113	NA	NA	NA	NA	NA	NA	NA	NA	NA	NA	NA	NA	NA	NA	NA	NA	NA	TRUE	-4e-4	0.0022	-0.0419215921568807	0.23056875686284387	-0.18181818181818182	TRUE	TRUE	FALSE	TRUE	TRUE	TRUE	FALSE	FALSE	0
categorical	41200	both_sexes	E495		EUR	categorical-41200-both_sexes-E495	0.07265719083910525	0.0807302120434503	0.8999999999999999	9e-4	0.001	0.9866	0.0071	NA	NA	0.19375250890428067	0.17760646649559061	1.0909090909090908	0.0024	0.0022	0.9792	0.0107	NA	NA	NA	NA	NA	NA	NA	NA	NA	NA	NA	NA	NA	NA	NA	NA	NA	TRUE	0.0024	0.0022	0.19375250890428067	0.17760646649559061	1.0909090909090908	TRUE	TRUE	FALSE	TRUE	TRUE	TRUE	FALSE	FALSE	0
categorical	41200	both_sexes	E498		EUR	categorical-41200-both_sexes-E498	-0.061993687290216384	0.07970616937313535	-0.7777777777777778	-7e-4	9e-4	0.9982	0.0064	NA	NA	0.13284361562189226	0.1682685797877302	0.7894736842105263	0.0015	0.0019	0.9896	0.01	NA	NA	NA	NA	NA	NA	NA	NA	NA	NA	NA	NA	NA	NA	NA	NA	NA	TRUE	0.0015	0.0019	0.13284361562189226	0.1682685797877302	0.7894736842105263	TRUE	TRUE	FALSE	TRUE	TRUE	TRUE	FALSE	FALSE	0
categorical	41200	both_sexes	E499		EUR	categorical-41200-both_sexes-E499	0.0380290781473618	0.025352718764907866	1.5	0.0015	0.001	0.9971	0.007	NA	NA	-0.03295853439438023	0.06084652503577888	-0.5416666666666667	-0.0013	0.0024	1.0122	0.0112	1.1618	1.0634	NA	NA	NA	NA	NA	NA	NA	NA	NA	NA	NA	NA	NA	NA	NA	TRUE	-0.0013	0.0024	-0.03295853439438023	0.06084652503577888	-0.5416666666666667	TRUE	TRUE	FALSE	TRUE	TRUE	TRUE	FALSE	FALSE	0
categorical	41200	both_sexes	E511		EUR	categorical-41200-both_sexes-E511	-0.11489799321260648	0.22979598642521296	-0.5	-4e-4	8e-4	0.9653	0.0061	NA	NA	0.2872449830315162	0.603214464366184	0.4761904761904762	0.001	0.0021	0.9603	0.0099	NA	NA	NA	NA	NA	NA	NA	NA	NA	NA	NA	NA	NA	NA	NA	NA	NA	TRUE	0.001	0.0021	0.2872449830315162	0.603214464366184	0.4761904761904762	TRUE	TRUE	FALSE	TRUE	TRUE	TRUE	FALSE	FALSE	0
categorical	41200	both_sexes	E519		EUR	categorical-41200-both_sexes-E519	-0.11137995963802773	0.22275991927605546	-0.5	-5e-4	0.001	0.9923	0.007	NA	NA	-0.04455198385521109	0.490071822407322	-0.09090909090909091	-2e-4	0.0022	0.9934	0.0104	NA	NA	NA	NA	NA	NA	NA	NA	NA	NA	NA	NA	NA	NA	NA	NA	NA	TRUE	-2e-4	0.0022	-0.04455198385521109	0.490071822407322	-0.09090909090909091	TRUE	TRUE	FALSE	TRUE	TRUE	TRUE	FALSE	FALSE	0
categorical	41200	both_sexes	E543		EUR	categorical-41200-both_sexes-E543	0.09930446503666672	0.058414391198039255	1.6999999999999997	0.0017	0.001	0.9875	0.0063	NA	NA	0.19276749095352952	0.13435309975549029	1.434782608695652	0.0033	0.0023	0.9781	0.0108	NA	NA	NA	NA	NA	NA	NA	NA	NA	NA	NA	NA	NA	NA	NA	NA	NA	TRUE	0.0033	0.0023	0.19276749095352952	0.13435309975549029	1.434782608695652	TRUE	TRUE	FALSE	TRUE	TRUE	TRUE	FALSE	FALSE	0
categorical	41200	both_sexes	E544		EUR	categorical-41200-both_sexes-E544	-0.11624982244754738	0.10333317550893102	-1.1249999999999998	-9e-4	8e-4	0.9984	0.0061	NA	NA	-0.06458323469308189	0.2712495857109439	-0.23809523809523814	-5e-4	0.0021	0.9972	0.0104	NA	NA	NA	NA	NA	NA	NA	NA	NA	NA	NA	NA	NA	NA	NA	NA	NA	TRUE	-5e-4	0.0021	-0.06458323469308189	0.2712495857109439	-0.23809523809523814	TRUE	TRUE	FALSE	TRUE	TRUE	TRUE	FALSE	FALSE	0
categorical	41200	both_sexes	E545		EUR	categorical-41200-both_sexes-E545	0.492875242718087	0.18482821601928265	2.6666666666666665	0.0024	9e-4	0.977	0.006	NA	NA	0.7598493325237176	0.4518023058249132	1.6818181818181817	0.0037	0.0022	0.9735	0.0101	NA	NA	NA	NA	NA	NA	NA	NA	NA	NA	NA	NA	NA	NA	NA	NA	NA	TRUE	0.0037	0.0022	0.7598493325237176	0.4518023058249132	1.6818181818181817	TRUE	TRUE	FALSE	TRUE	TRUE	TRUE	FALSE	FALSE	0
categorical	41200	both_sexes	E552		EUR	categorical-41200-both_sexes-E552	0.1461868217814754	0.1879544851476112	0.7777777777777779	7e-4	9e-4	0.9948	0.0066	NA	NA	0.730934108907377	0.4594442970274941	1.5909090909090908	0.0035	0.0022	0.9853	0.0105	NA	NA	NA	NA	NA	NA	NA	NA	NA	NA	NA	NA	NA	NA	NA	NA	NA	TRUE	0.0035	0.0022	0.730934108907377	0.4594442970274941	1.5909090909090908	TRUE	TRUE	FALSE	TRUE	TRUE	TRUE	FALSE	FALSE	0
categorical	41200	both_sexes	E591		EUR	categorical-41200-both_sexes-E591	0.0778244123960851	0.07004197115647658	1.1111111111111114	0.001	9e-4	0.999	0.0062	NA	NA	0.1556488247921702	0.1556488247921702	1	0.002	0.002	0.9971	0.0103	NA	NA	NA	NA	NA	NA	NA	NA	NA	NA	NA	NA	NA	NA	NA	NA	NA	TRUE	0.002	0.002	0.1556488247921702	0.1556488247921702	1	TRUE	TRUE	FALSE	TRUE	TRUE	TRUE	FALSE	FALSE	0
categorical	41200	both_sexes	E593		EUR	categorical-41200-both_sexes-E593	-0.03944361196222295	0.05916541794333442	-0.6666666666666667	-6e-4	9e-4	1.008	0.0064	2.7369	2.1917	0.013147870654074318	0.1446265771948175	0.09090909090909091	2e-4	0.0022	1.0028	0.0109	0.9442	3.7394	NA	NA	NA	NA	NA	NA	NA	NA	NA	NA	NA	NA	NA	NA	NA	TRUE	2e-4	0.0022	0.013147870654074318	0.1446265771948175	0.09090909090909091	TRUE	TRUE	FALSE	TRUE	TRUE	TRUE	FALSE	FALSE	0
categorical	41200	both_sexes	E631		EUR	categorical-41200-both_sexes-E631	-0.19504325232902292	0.1595808428146551	-1.2222222222222223	-0.0011	9e-4	0.9993	0.0065	NA	NA	-0.053193614271551705	0.3723552999008619	-0.14285714285714288	-3e-4	0.0021	0.9953	0.0109	NA	NA	NA	NA	NA	NA	NA	NA	NA	NA	NA	NA	NA	NA	NA	NA	NA	TRUE	-3e-4	0.0021	-0.053193614271551705	0.3723552999008619	-0.14285714285714288	TRUE	TRUE	FALSE	TRUE	TRUE	TRUE	FALSE	FALSE	0
categorical	41200	both_sexes	E632		EUR	categorical-41200-both_sexes-E632	-0.024638771629719527	0.0677566219817287	-0.36363636363636365	-4e-4	0.0011	1.0054	0.0068	3.1104	3.8817	-0.09855508651887811	0.14783262977831715	-0.6666666666666667	-0.0016	0.0024	1.0129	0.0113	7.4432	6.5073	NA	NA	NA	NA	NA	NA	NA	NA	NA	NA	NA	NA	NA	NA	NA	TRUE	-0.0016	0.0024	-0.09855508651887811	0.14783262977831715	-0.6666666666666667	TRUE	TRUE	FALSE	TRUE	TRUE	TRUE	FALSE	FALSE	0
categorical	41200	both_sexes	E851		EUR	categorical-41200-both_sexes-E851	-0.05736848125239861	0.043026360939298965	-1.333333333333333	-0.0012	9e-4	1.0102	0.0062	NA	NA	0.038245654168265746	0.10039484219169756	0.38095238095238104	8e-4	0.0021	1.002	0.0105	NA	NA	NA	NA	NA	NA	NA	NA	NA	NA	NA	NA	NA	NA	NA	NA	NA	TRUE	8e-4	0.0021	0.038245654168265746	0.10039484219169756	0.38095238095238104	TRUE	TRUE	FALSE	TRUE	TRUE	TRUE	FALSE	FALSE	0
categorical	41200	both_sexes	E852		EUR	categorical-41200-both_sexes-E852	0.04691258576798928	0.0293203661049933	1.6	0.0016	0.001	1.0058	0.0072	0.2938	0.3626	0.2228347823979491	0.07036887865198391	3.1666666666666674	0.0076	0.0024	0.9797	0.0119	NA	NA	NA	NA	NA	NA	NA	NA	NA	NA	NA	NA	NA	NA	NA	NA	NA	TRUE	0.0076	0.0024	0.2228347823979491	0.07036887865198391	3.1666666666666674	TRUE	TRUE	FALSE	TRUE	TRUE	TRUE	FALSE	FALSE	0
categorical	41200	both_sexes	E855		EUR	categorical-41200-both_sexes-E855	0.3758360823336418	0.25055738822242785	1.5	0.0015	0.001	0.9784	0.0071	NA	NA	1.1525639858231682	0.5512262540893413	2.090909090909091	0.0046	0.0022	0.9661	0.011	NA	NA	NA	NA	NA	NA	NA	NA	NA	NA	NA	NA	NA	NA	NA	NA	NA	TRUE	0.0046	0.0022	1.1525639858231682	0.5512262540893413	2.090909090909091	TRUE	TRUE	FALSE	TRUE	TRUE	TRUE	FALSE	FALSE	0
categorical	41200	both_sexes	E893		EUR	categorical-41200-both_sexes-E893	0.07671735147344215	0.1534347029468843	0.5	5e-4	0.001	0.9905	0.0064	NA	NA	0.04603041088406528	0.3375563464831455	0.13636363636363633	3e-4	0.0022	0.9926	0.0107	NA	NA	NA	NA	NA	NA	NA	NA	NA	NA	NA	NA	NA	NA	NA	NA	NA	TRUE	3e-4	0.0022	0.04603041088406528	0.3375563464831455	0.13636363636363633	TRUE	TRUE	FALSE	TRUE	TRUE	TRUE	FALSE	FALSE	0
categorical	41200	both_sexes	F021		EUR	categorical-41200-both_sexes-F021	-0.005562173088977414	0.02502977890039836	-0.22222222222222227	-2e-4	9e-4	1.0031	0.006	2.0227	3.8593	0.08899476942363863	0.058402817434262844	1.523809523809524	0.0032	0.0021	0.986	0.0104	NA	NA	NA	NA	NA	NA	NA	NA	NA	NA	NA	NA	NA	NA	NA	NA	NA	TRUE	0.0032	0.0021	0.08899476942363863	0.058402817434262844	1.523809523809524	TRUE	TRUE	FALSE	TRUE	TRUE	TRUE	FALSE	FALSE	0
categorical	41200	both_sexes	F022		EUR	categorical-41200-both_sexes-F022	-0.2673119031312665	0.20048392734844991	-1.3333333333333333	-0.0012	9e-4	0.9992	0.0062	NA	NA	-0.6460037659005607	0.4455198385521109	-1.4499999999999997	-0.0029	0.002	1.0085	0.0099	NA	NA	NA	NA	NA	NA	NA	NA	NA	NA	NA	NA	NA	NA	NA	NA	NA	TRUE	-0.0029	0.002	-0.6460037659005607	0.4455198385521109	-1.4499999999999997	TRUE	TRUE	FALSE	TRUE	TRUE	TRUE	FALSE	FALSE	0
categorical	41200	both_sexes	F053		EUR	categorical-41200-both_sexes-F053	0.2564105606171877	0.19230792046289075	1.3333333333333335	0.0012	9e-4	0.9799	0.0068	NA	NA	-0.06410264015429692	0.47008602779817743	-0.13636363636363638	-3e-4	0.0022	0.9864	0.0114	NA	NA	NA	NA	NA	NA	NA	NA	NA	NA	NA	NA	NA	NA	NA	NA	NA	TRUE	-3e-4	0.0022	-0.06410264015429692	0.47008602779817743	-0.13636363636363638	TRUE	TRUE	FALSE	TRUE	TRUE	TRUE	FALSE	FALSE	0
categorical	41200	both_sexes	F062		EUR	categorical-41200-both_sexes-F062	-0.008190225088381244	0.08190225088381244	-0.1	-1e-4	0.001	0.9934	0.0065	NA	NA	0.008190225088381244	0.18018495194438736	0.045454545454545456	1e-4	0.0022	0.9921	0.0108	NA	NA	NA	NA	NA	NA	NA	NA	NA	NA	NA	NA	NA	NA	NA	NA	NA	TRUE	1e-4	0.0022	0.008190225088381244	0.18018495194438736	0.045454545454545456	TRUE	TRUE	FALSE	TRUE	TRUE	TRUE	FALSE	FALSE	0
categorical	41200	both_sexes	F091		AFR	categorical-41200-both_sexes-F091	-2.9228557181179107	1.8401884521168386	-1.588345864661654	-0.169	0.1064	1.0126	0.0073	NA	NA	-2.400546589791515	3.877539952674767	-0.6190900981266726	-0.1388	0.2242	1.0023	0.0108	NA	NA	0.0747633632186488	1.4687038673466015	0.05090431426024515	0.00432283	0.0849207	0.997570656593643	1.2917067938601003	0.0576797	0.0746867	0.7722887743065365	0.0153721	0.0831838	0.26586053481941024	1.438664174466134	0.18479679937680174	TRUE	0.0153721	0.0831838	0.26586053481941024	1.438664174466134	0.18479679937680174	TRUE	TRUE	FALSE	TRUE	TRUE	TRUE	FALSE	FALSE	0
categorical	41200	both_sexes	F091		EUR	categorical-41200-both_sexes-F091	0.03128005113621594	0.02606670928017995	1.2	0.0012	0.001	0.999	0.0071	NA	NA	0.02085336742414396	0.05474008948837789	0.380952380952381	8e-4	0.0021	0.999	0.0107	NA	NA	NA	NA	NA	NA	NA	NA	NA	NA	NA	NA	NA	NA	NA	NA	NA	TRUE	8e-4	0.0021	0.02085336742414396	0.05474008948837789	0.380952380952381	TRUE	TRUE	FALSE	TRUE	TRUE	TRUE	FALSE	FALSE	0
categorical	41200	both_sexes	F092		EUR	categorical-41200-both_sexes-F092	0.10304714763964755	0.17174524606607927	0.5999999999999999	6e-4	0.001	0.9905	0.0062	NA	NA	-0.06869809842643172	0.36066501673876644	-0.19047619047619052	-4e-4	0.0021	0.9947	0.0098	NA	NA	NA	NA	NA	NA	NA	NA	NA	NA	NA	NA	NA	NA	NA	NA	NA	TRUE	-4e-4	0.0021	-0.06869809842643172	0.36066501673876644	-0.19047619047619052	TRUE	TRUE	FALSE	TRUE	TRUE	TRUE	FALSE	FALSE	0
categorical	41200	both_sexes	F093		AFR	categorical-41200-both_sexes-F093	-1.8856335290435566	1.5057814269869052	-1.252262443438914	-0.1107	0.0884	0.997	0.0057	NA	NA	-8.409550797550171	3.4339992724045256	-2.4489087301587302	-0.49370000000000003	0.2016	1.0077	0.0097	NA	NA	2.579996358112495	1.9396985771120683	1.3301016913430632	0.151464	0.113874	2.070245057388399	1.5183318767086693	0.121538	0.0891368	1.3634996993385446	0.232696	0.0986685	3.9636800331916837	1.680692248061736	2.358361584497585	TRUE	0.232696	0.0986685	3.9636800331916837	1.680692248061736	2.358361584497585	TRUE	TRUE	FALSE	TRUE	TRUE	TRUE	FALSE	FALSE	0
categorical	41200	both_sexes	F093		CSA	categorical-41200-both_sexes-F093	0.8632598036069815	0.9489735429722137	0.9096774193548387	0.0423	0.0465	0.9933	0.0057	NA	NA	-4.7958877978165635	2.299985339633731	-2.085181898846495	-0.235	0.1127	1.0145	0.0102	49.8127	35.2051	1.1794598289286415	0.9803713020230255	1.2030746172340938	0.0577939	0.0480385	1.675409728912466	1.1002603337551669	0.0820956	0.0539131	1.5227393713216268	0.0792305	0.045773	1.61693867304215	0.9341369028487557	1.7309440062919186	TRUE	0.0792305	0.045773	1.61693867304215	0.9341369028487557	1.7309440062919186	TRUE	TRUE	FALSE	TRUE	TRUE	TRUE	FALSE	FALSE	0
categorical	41200	both_sexes	F093		EUR	categorical-41200-both_sexes-F093	0.0028144872322757126	0.03826110973729897	0.07356	8.8272e-5	0.0012	1.0117	0.0073	0.9355	0.5834	0.009565277434324743	0.07333379366315637	0.13043478260869565	3e-4	0.0023	1.0106	0.0106	0.8502	0.8488	NA	NA	NA	NA	NA	NA	NA	NA	NA	NA	NA	NA	NA	NA	NA	TRUE	3e-4	0.0023	0.009565277434324743	0.07333379366315637	0.13043478260869565	TRUE	TRUE	FALSE	TRUE	TRUE	TRUE	FALSE	FALSE	0
categorical	41200	both_sexes	F094		AFR	categorical-41200-both_sexes-F094	-2.78691785393738	1.3548342658800054	-2.0570175438596494	-0.1876	0.0912	1.0196	0.0063	3.8327	1.2258	-7.469415228996346	2.376902220842115	-3.1424999999999996	-0.5028	0.16	1.0295	0.008	5.7493	1.5601	3.75202928943256	1.683678688133512	2.2284710947977695	0.252566	0.113336	2.553951725017092	1.6852830971325805	0.171918	0.113444	1.5154437431684353	0.175322	0.0795788	2.604520319765508	1.1821939153246905	2.2031244502304634	TRUE	0.175322	0.0795788	2.604520319765508	1.1821939153246905	2.2031244502304634	TRUE	TRUE	FALSE	TRUE	TRUE	TRUE	FALSE	FALSE	0
categorical	41200	both_sexes	F094		EUR	categorical-41200-both_sexes-F094	-0.007108195599334132	0.042649173596004786	-0.16666666666666669	-2e-4	0.0012	1.0046	0.0078	1.6404	2.7877	0.03198688019700359	0.08529834719200957	0.375	9e-4	0.0024	0.9995	0.0111	NA	NA	NA	NA	NA	NA	NA	NA	NA	NA	NA	NA	NA	NA	NA	NA	NA	TRUE	9e-4	0.0024	0.03198688019700359	0.08529834719200957	0.375	TRUE	TRUE	FALSE	TRUE	TRUE	TRUE	FALSE	FALSE	0
categorical	41200	both_sexes	F095		AFR	categorical-41200-both_sexes-F095	-3.2124094681007263	1.4682582267824642	-2.187904967602592	-0.2026	0.0926	1.0115	0.0067	NA	NA	-8.690629957877633	2.8857775083629424	-3.0115384615384624	-0.5481	0.182	1.0198	0.0089	NA	NA	0.6947541063224536	1.3665583534932337	0.5083969554219944	0.0438167	0.086186	2.134872831214304	1.65288456363619	0.134642	0.104244	1.29160431295806	0.06594630000000001	0.0983279	1.0456392818667866	1.559079353101981	0.6706773967510749	TRUE	0.06594630000000001	0.0983279	1.0456392818667866	1.559079353101981	0.6706773967510749	TRUE	TRUE	FALSE	TRUE	TRUE	TRUE	FALSE	FALSE	0
categorical	41200	both_sexes	F095		EUR	categorical-41200-both_sexes-F095	-0.014432995599112429	0.028865991198224857	-0.5	-5e-4	0.001	1.0087	0.0072	2.1476	1.7799	0.008659797359467456	0.06350518063609469	0.13636363636363635	3e-4	0.0022	1.0047	0.0109	1.1549	2.6859	NA	NA	NA	NA	NA	NA	NA	NA	NA	NA	NA	NA	NA	NA	NA	TRUE	3e-4	0.0022	0.008659797359467456	0.06350518063609469	0.13636363636363635	TRUE	TRUE	FALSE	TRUE	TRUE	TRUE	FALSE	FALSE	0
categorical	41200	both_sexes	F101		EUR	categorical-41200-both_sexes-F101	-0.18482821601928265	0.20536468446586964	-0.8999999999999999	-9e-4	0.001	0.9931	0.0068	NA	NA	0.4107293689317393	0.4312658373783262	0.9523809523809526	0.002	0.0021	0.9823	0.0106	NA	NA	NA	NA	NA	NA	NA	NA	NA	NA	NA	NA	NA	NA	NA	NA	NA	TRUE	0.002	0.0021	0.4107293689317393	0.4312658373783262	0.9523809523809526	TRUE	TRUE	FALSE	TRUE	TRUE	TRUE	FALSE	FALSE	0
categorical	41200	both_sexes	F104		AFR	categorical-41200-both_sexes-F104	0.3136851866484022	1.0549026933233914	0.2973593570608496	0.0259	0.0871	0.99	0.0054	NA	NA	-1.1699609664183652	1.952357223464187	-0.5992555831265509	-0.0966	0.1612	0.996	0.0079	NA	NA	-1.0740580790841292	0.8524667453606609	-1.2599413231418402	-0.0886816	0.0703855	-0.5042241091731124	0.8081438762850434	-0.0416322	0.0667259	-0.6239286394038897	-0.0600319	0.06865160000000001	-0.7270701836431743	0.831466793811253	-0.8744428389141693	TRUE	-0.0600319	0.06865160000000001	-0.7270701836431743	0.831466793811253	-0.8744428389141693	TRUE	TRUE	FALSE	TRUE	TRUE	TRUE	FALSE	FALSE	0
categorical	41200	both_sexes	F104		EUR	categorical-41200-both_sexes-F104	-0.02979428591169262	0.044691428867538935	-0.6666666666666666	-6e-4	9e-4	0.9972	0.0063	NA	NA	-0.02482857159307719	0.11421142932815505	-0.21739130434782614	-5e-4	0.0023	0.9959	0.011	NA	NA	NA	NA	NA	NA	NA	NA	NA	NA	NA	NA	NA	NA	NA	NA	NA	TRUE	-5e-4	0.0023	-0.02482857159307719	0.11421142932815505	-0.21739130434782614	TRUE	TRUE	FALSE	TRUE	TRUE	TRUE	FALSE	FALSE	0
categorical	41200	both_sexes	F108		EUR	categorical-41200-both_sexes-F108	0.18178254447142017	0.23372041432039736	0.7777777777777778	7e-4	9e-4	0.9895	0.0068	NA	NA	0.6492233731122149	0.5972855032632377	1.0869565217391304	0.0025	0.0023	0.9838	0.0115	NA	NA	NA	NA	NA	NA	NA	NA	NA	NA	NA	NA	NA	NA	NA	NA	NA	TRUE	0.0025	0.0023	0.6492233731122149	0.5972855032632377	1.0869565217391304	TRUE	TRUE	FALSE	TRUE	TRUE	TRUE	FALSE	FALSE	0
categorical	41200	both_sexes	F109		AFR	categorical-41200-both_sexes-F109	0.893258072635889	1.089663884880053	0.8197556008146641	0.0805	0.0982	0.9839	0.0064	NA	NA	0.5992041729482982	2.193753055405158	0.2731411229135054	0.054	0.1977	0.98740000000000006	0.01	NA	NA	1.995505245147856	1.0184240569032872	1.959405054919432	0.179834	0.0917799	1.6267283658188985	0.9371120506342031	0.1466	0.0844521	1.7358952589692858	0.174	0.0738825	1.9307690017222938	0.8198278205157896	2.355090853720434	TRUE	0.174	0.0738825	1.9307690017222938	0.8198278205157896	2.355090853720434	TRUE	TRUE	FALSE	TRUE	TRUE	TRUE	FALSE	FALSE	0
categorical	41200	both_sexes	F109		EUR	categorical-41200-both_sexes-F109	0.05351504839884372	0.03567669893256248	1.5	0.0015	0.001	0.9948	0.0066	NA	NA	0.12130077637071242	0.0820564075448937	1.4782608695652173	0.0034	0.0023	0.985	0.0108	NA	NA	NA	NA	NA	NA	NA	NA	NA	NA	NA	NA	NA	NA	NA	NA	NA	TRUE	0.0034	0.0023	0.12130077637071242	0.0820564075448937	1.4782608695652173	TRUE	TRUE	FALSE	TRUE	TRUE	TRUE	FALSE	FALSE	0
categorical	41200	both_sexes	F115		EUR	categorical-41200-both_sexes-F115	-0.0924218743394649	0.13863281150919737	-0.6666666666666665	-6e-4	9e-4	0.9928	0.0066	NA	NA	-0.2310546858486623	0.2926692687416389	-0.7894736842105263	-0.0015	0.0019	0.9978	0.01	NA	NA	NA	NA	NA	NA	NA	NA	NA	NA	NA	NA	NA	NA	NA	NA	NA	TRUE	-0.0015	0.0019	-0.2310546858486623	0.2926692687416389	-0.7894736842105263	TRUE	TRUE	FALSE	TRUE	TRUE	TRUE	FALSE	FALSE	0
categorical	41200	both_sexes	F121		EUR	categorical-41200-both_sexes-F121	0.023481993724375295	0.03913665620729217	0.5999999999999999	6e-4	0.001	0.9957	0.0063	NA	NA	-0.09784164051823042	0.07827331241458434	-1.25	-0.0025	0.002	1.0108	0.01	13.9216	12.9063	NA	NA	NA	NA	NA	NA	NA	NA	NA	NA	NA	NA	NA	NA	NA	TRUE	-0.0025	0.002	-0.09784164051823042	0.07827331241458434	-1.25	TRUE	TRUE	FALSE	TRUE	TRUE	TRUE	FALSE	FALSE	0
categorical	41200	both_sexes	F161		EUR	categorical-41200-both_sexes-F161	0.24374022459993536	0.2193662021399418	1.1111111111111112	0.001	9e-4	0.9853	0.0066	NA	NA	0.4874804491998707	0.5606025165798513	0.8695652173913044	0.002	0.0023	0.9812	0.0109	NA	NA	NA	NA	NA	NA	NA	NA	NA	NA	NA	NA	NA	NA	NA	NA	NA	TRUE	0.002	0.0023	0.4874804491998707	0.5606025165798513	0.8695652173913044	TRUE	TRUE	FALSE	TRUE	TRUE	TRUE	FALSE	FALSE	0
categorical	41200	both_sexes	F181		EUR	categorical-41200-both_sexes-F181	0.05189435123101294	0.08649058538502157	0.6000000000000001	6e-4	0.001	1.0051	0.0067	0.5035	0.6709	0.04324529269251078	0.20757740492405177	0.20833333333333331	5e-4	0.0024	1.0041	0.0115	0.4119	1.1403	NA	NA	NA	NA	NA	NA	NA	NA	NA	NA	NA	NA	NA	NA	NA	TRUE	5e-4	0.0024	0.04324529269251078	0.20757740492405177	0.20833333333333331	TRUE	TRUE	FALSE	TRUE	TRUE	TRUE	FALSE	FALSE	0
categorical	41200	both_sexes	F202		EUR	categorical-41200-both_sexes-F202	-0.30266235558734267	0.2161873968481019	-1.4000000000000001	-0.0014	0.001	0.9944	0.0065	NA	NA	0.06485621905443056	0.453993533381014	0.14285714285714285	3e-4	0.0021	0.9885	0.0105	NA	NA	NA	NA	NA	NA	NA	NA	NA	NA	NA	NA	NA	NA	NA	NA	NA	TRUE	3e-4	0.0021	0.06485621905443056	0.453993533381014	0.14285714285714285	TRUE	TRUE	FALSE	TRUE	TRUE	TRUE	FALSE	FALSE	0
categorical	41200	both_sexes	F203		EUR	categorical-41200-both_sexes-F203	0.10338292998817565	0.14768989998310808	0.7	7e-4	0.001	0.992	0.0064	NA	NA	0.23630383997297297	0.3396867699611486	0.6956521739130436	0.0016	0.0023	0.9897	0.0115	NA	NA	NA	NA	NA	NA	NA	NA	NA	NA	NA	NA	NA	NA	NA	NA	NA	TRUE	0.0016	0.0023	0.23630383997297297	0.3396867699611486	0.6956521739130436	TRUE	TRUE	FALSE	TRUE	TRUE	TRUE	FALSE	FALSE	0
categorical	41200	both_sexes	F231		EUR	categorical-41200-both_sexes-F231	0.040155874308273096	0.050194842885341366	0.8	8e-4	0.001	0.997	0.0067	NA	NA	-0.045175358596807234	0.11042865434775104	-0.409090909090909	-9e-4	0.0022	1.0028	0.0104	0.7402	2.7884	NA	NA	NA	NA	NA	NA	NA	NA	NA	NA	NA	NA	NA	NA	NA	TRUE	-9e-4	0.0022	-0.045175358596807234	0.11042865434775104	-0.409090909090909	TRUE	TRUE	FALSE	TRUE	TRUE	TRUE	FALSE	FALSE	0
categorical	41200	both_sexes	F241		EUR	categorical-41200-both_sexes-F241	0.027336827876664964	0.03905261125237852	0.7	7e-4	0.001	0.9956	0.0067	NA	NA	0.023431566751427112	0.08201048362999488	0.28571428571428575	6e-4	0.0021	0.9962	0.0105	NA	NA	NA	NA	NA	NA	NA	NA	NA	NA	NA	NA	NA	NA	NA	NA	NA	TRUE	6e-4	0.0021	0.023431566751427112	0.08201048362999488	0.28571428571428575	TRUE	TRUE	FALSE	TRUE	TRUE	TRUE	FALSE	FALSE	0
categorical	41200	both_sexes	F281		EUR	categorical-41200-both_sexes-F281	0.10684510105273445	0.11871677894748273	0.9	9e-4	0.001	0.9985	0.0075	NA	NA	0.2255618800002172	0.2730485915792103	0.8260869565217391	0.0019	0.0023	0.9936	0.011	NA	NA	NA	NA	NA	NA	NA	NA	NA	NA	NA	NA	NA	NA	NA	NA	NA	TRUE	0.0019	0.0023	0.2255618800002172	0.2730485915792103	0.8260869565217391	TRUE	TRUE	FALSE	TRUE	TRUE	TRUE	FALSE	FALSE	0
categorical	41200	both_sexes	F321		EUR	categorical-41200-both_sexes-F321	0.2650784805637576	0.1325392402818788	2	0.002	0.001	0.9801	0.0063	NA	NA	0.47714126501476367	0.331348100704697	1.44	0.0036	0.0025	0.9754	0.0109	NA	NA	NA	NA	NA	NA	NA	NA	NA	NA	NA	NA	NA	NA	NA	NA	NA	TRUE	0.0036	0.0025	0.47714126501476367	0.331348100704697	1.44	TRUE	TRUE	FALSE	TRUE	TRUE	TRUE	FALSE	FALSE	0
categorical	41200	both_sexes	F324		EUR	categorical-41200-both_sexes-F324	0.21179110848844349	0.17649259040703627	1.1999999999999997	0.0012	0.001	0.9973	0.0069	NA	NA	1.3766422051748828	0.3882836988954798	3.545454545454545	0.0078	0.0022	0.968	0.0109	NA	NA	NA	NA	NA	NA	NA	NA	NA	NA	NA	NA	NA	NA	NA	NA	NA	TRUE	0.0078	0.0022	1.3766422051748828	0.3882836988954798	3.545454545454545	TRUE	TRUE	FALSE	TRUE	TRUE	TRUE	FALSE	FALSE	0
categorical	41200	both_sexes	F326		EUR	categorical-41200-both_sexes-F326	0.345184835932812	0.26552679687139386	1.3	0.0013	0.001	0.9808	0.0066	NA	NA	0.4779482343685089	0.5841589531170666	0.818181818181818	0.0018	0.0022	0.9809	0.0107	NA	NA	NA	NA	NA	NA	NA	NA	NA	NA	NA	NA	NA	NA	NA	NA	NA	TRUE	0.0018	0.0022	0.4779482343685089	0.5841589531170666	0.818181818181818	TRUE	TRUE	FALSE	TRUE	TRUE	TRUE	FALSE	FALSE	0
categorical	41200	both_sexes	F328		EUR	categorical-41200-both_sexes-F328	0.027224482202766135	0.09074827400922046	0.3	3e-4	0.001	1.0044	0.0068	0.6605	1.0302	-0.27224482202766137	0.18149654801844092	-1.5	-0.003	0.002	1.0178	0.0104	2.6993	1.5798	NA	NA	NA	NA	NA	NA	NA	NA	NA	NA	NA	NA	NA	NA	NA	TRUE	-0.003	0.002	-0.27224482202766137	0.18149654801844092	-1.5	TRUE	TRUE	FALSE	TRUE	TRUE	TRUE	FALSE	FALSE	0
categorical	41200	both_sexes	F341		EUR	categorical-41200-both_sexes-F341	0.022257031877937622	0.05007832172535964	0.44444444444444453	4e-4	9e-4	1.0004	0.0062	0.109	1.728	-0.011128515938968811	0.11684941735917248	-0.09523809523809526	-2e-4	0.0021	1.0027	0.01	0.7338	2.759	NA	NA	NA	NA	NA	NA	NA	NA	NA	NA	NA	NA	NA	NA	NA	TRUE	-2e-4	0.0021	-0.011128515938968811	0.11684941735917248	-0.09523809523809526	TRUE	TRUE	FALSE	TRUE	TRUE	TRUE	FALSE	FALSE	0
categorical	41200	both_sexes	F344		EUR	categorical-41200-both_sexes-F344	-0.15812963436979907	0.23719445155469865	-0.6666666666666665	-6e-4	9e-4	0.9891	0.0072	NA	NA	0.07906481718489954	0.6061635984175632	0.13043478260869565	3e-4	0.0023	0.9847	0.0113	NA	NA	NA	NA	NA	NA	NA	NA	NA	NA	NA	NA	NA	NA	NA	NA	NA	TRUE	3e-4	0.0023	0.07906481718489954	0.6061635984175632	0.13043478260869565	TRUE	TRUE	FALSE	TRUE	TRUE	TRUE	FALSE	FALSE	0
categorical	41200	both_sexes	F349		EUR	categorical-41200-both_sexes-F349	-0.06839244923457728	0.1709811230864432	-0.4	-4e-4	0.001	0.9921	0.0067	NA	NA	0.37615847079017506	0.37615847079017506	1	0.0022	0.0022	0.9815	0.0107	NA	NA	NA	NA	NA	NA	NA	NA	NA	NA	NA	NA	NA	NA	NA	NA	NA	TRUE	0.0022	0.0022	0.37615847079017506	0.37615847079017506	1	TRUE	TRUE	FALSE	TRUE	TRUE	TRUE	FALSE	FALSE	0
categorical	41200	both_sexes	F362		EUR	categorical-41200-both_sexes-F362	-0.12297698583162725	0.17568140833089604	-0.7000000000000001	-7e-4	0.001	1.0027	0.0066	NA	NA	-0.29865839416252327	0.3689309574948817	-0.8095238095238095	-0.0017	0.0021	1.0082	0.0096	NA	NA	NA	NA	NA	NA	NA	NA	NA	NA	NA	NA	NA	NA	NA	NA	NA	TRUE	-0.0017	0.0021	-0.29865839416252327	0.3689309574948817	-0.8095238095238095	TRUE	TRUE	FALSE	TRUE	TRUE	TRUE	FALSE	FALSE	0
categorical	41200	both_sexes	F363		EUR	categorical-41200-both_sexes-F363	0.16614831567239113	0.1384569297269926	1.2	0.0012	0.001	0.9895	0.007	NA	NA	-0.09691985080889483	0.318450938372083	-0.30434782608695654	-7e-4	0.0023	0.9997	0.011	NA	NA	NA	NA	NA	NA	NA	NA	NA	NA	NA	NA	NA	NA	NA	NA	NA	TRUE	-7e-4	0.0023	-0.09691985080889483	0.318450938372083	-0.30434782608695654	TRUE	TRUE	FALSE	TRUE	TRUE	TRUE	FALSE	FALSE	0
categorical	41200	both_sexes	F381		EUR	categorical-41200-both_sexes-F381	0.07412924030510051	0.2470974676836684	0.3	3e-4	0.001	0.9872	0.0073	NA	NA	0.22238772091530154	0.5189046821357036	0.42857142857142855	9e-4	0.0021	0.9869	0.0104	NA	NA	NA	NA	NA	NA	NA	NA	NA	NA	NA	NA	NA	NA	NA	NA	NA	TRUE	9e-4	0.0021	0.22238772091530154	0.5189046821357036	0.42857142857142855	TRUE	TRUE	FALSE	TRUE	TRUE	TRUE	FALSE	FALSE	0
categorical	41200	both_sexes	F382		EUR	categorical-41200-both_sexes-F382	0.005282612927190451	0.05674398628018291	0.09309555555555557	8.3786e-5	9e-4	0.9938	0.0072	NA	NA	-0.012609774728929537	0.13240263465376012	-0.09523809523809525	-2e-4	0.0021	0.996	0.0103	NA	NA	NA	NA	NA	NA	NA	NA	NA	NA	NA	NA	NA	NA	NA	NA	NA	TRUE	-2e-4	0.0021	-0.012609774728929537	0.13240263465376012	-0.09523809523809525	TRUE	TRUE	FALSE	TRUE	TRUE	TRUE	FALSE	FALSE	0
categorical	41200	both_sexes	F421		EUR	categorical-41200-both_sexes-F421	0.06342680505107498	0.03338252897424999	1.9000000000000001	0.0019	0.001	0.9985	0.0066	NA	NA	0.04339728766652499	0.07344156374334998	0.5909090909090909	0.0013	0.0022	1.0028	0.0107	0.187	0.7139	NA	NA	NA	NA	NA	NA	NA	NA	NA	NA	NA	NA	NA	NA	NA	TRUE	0.0013	0.0022	0.04339728766652499	0.07344156374334998	0.5909090909090909	TRUE	TRUE	FALSE	TRUE	TRUE	TRUE	FALSE	FALSE	0
categorical	41200	both_sexes	F441		EUR	categorical-41200-both_sexes-F441	0.17523855596903606	0.2628578339535541	0.6666666666666666	6e-4	9e-4	0.9892	0.0064	NA	NA	-0.6425413718864657	0.7009542238761443	-0.9166666666666667	-0.0022	0.0024	1.0024	0.011	NA	NA	NA	NA	NA	NA	NA	NA	NA	NA	NA	NA	NA	NA	NA	NA	NA	TRUE	-0.0022	0.0024	-0.6425413718864657	0.7009542238761443	-0.9166666666666667	TRUE	TRUE	FALSE	TRUE	TRUE	TRUE	FALSE	FALSE	0
categorical	41200	both_sexes	F442		EUR	categorical-41200-both_sexes-F442	-0.0411006169299187	0.07398111047385364	-0.5555555555555557	-5e-4	9e-4	1.0134	0.0066	1.5343	0.757	-0.0025794747185216974	0.1726225911056585	-0.014942857142857145	-3.138e-5	0.0021	1.0095	0.0102	1.0923	1.166	NA	NA	NA	NA	NA	NA	NA	NA	NA	NA	NA	NA	NA	NA	NA	TRUE	-3.138e-5	0.0021	-0.0025794747185216974	0.1726225911056585	-0.014942857142857145	TRUE	TRUE	FALSE	TRUE	TRUE	TRUE	FALSE	FALSE	0
categorical	41200	both_sexes	F443		EUR	categorical-41200-both_sexes-F443	0.10873389196855193	0.19572100554339347	0.5555555555555556	5e-4	9e-4	0.995	0.0066	NA	NA	0.08698711357484155	0.500175903055339	0.17391304347826086	4e-4	0.0023	0.9958	0.0107	NA	NA	NA	NA	NA	NA	NA	NA	NA	NA	NA	NA	NA	NA	NA	NA	NA	TRUE	4e-4	0.0023	0.08698711357484155	0.500175903055339	0.17391304347826086	TRUE	TRUE	FALSE	TRUE	TRUE	TRUE	FALSE	FALSE	0
categorical	41200	both_sexes	F444		EUR	categorical-41200-both_sexes-F444	-0.08749302335258381	0.0972144703917598	-0.8999999999999999	-9e-4	0.001	1.0008	0.0065	NA	NA	0.21387183486187156	0.22359328190104755	0.9565217391304347	0.0022	0.0023	0.9868	0.0107	NA	NA	NA	NA	NA	NA	NA	NA	NA	NA	NA	NA	NA	NA	NA	NA	NA	TRUE	0.0022	0.0023	0.21387183486187156	0.22359328190104755	0.9565217391304347	TRUE	TRUE	FALSE	TRUE	TRUE	TRUE	FALSE	FALSE	0
categorical	41200	both_sexes	F512		EUR	categorical-41200-both_sexes-F512	0.5347138063840043	0.26735690319200217	2	0.0018	9e-4	0.973	0.0062	NA	NA	0.68324541926845	0.6238327741146718	1.0952380952380951	0.0023	0.0021	0.9709	0.01	NA	NA	NA	NA	NA	NA	NA	NA	NA	NA	NA	NA	NA	NA	NA	NA	NA	TRUE	0.0023	0.0021	0.68324541926845	0.6238327741146718	1.0952380952380951	TRUE	TRUE	FALSE	TRUE	TRUE	TRUE	FALSE	FALSE	0
categorical	41200	both_sexes	G011		EUR	categorical-41200-both_sexes-G011	0.3437717932730456	0.15125958904014006	2.2727272727272725	0.0025	0.0011	0.9811	0.0067	NA	NA	0.33002092154212376	0.3025191780802801	1.0909090909090908	0.0024	0.0022	0.9823	0.011	NA	NA	NA	NA	NA	NA	NA	NA	NA	NA	NA	NA	NA	NA	NA	NA	NA	TRUE	0.0024	0.0022	0.33002092154212376	0.3025191780802801	1.0909090909090908	TRUE	TRUE	FALSE	TRUE	TRUE	TRUE	FALSE	FALSE	0
categorical	41200	both_sexes	G152		EUR	categorical-41200-both_sexes-G152	0.16161215093475775	0.18181366980160246	0.888888888888889	8e-4	9e-4	0.9858	0.0061	NA	NA	0.7070531603395651	0.4040303773368943	1.7500000000000002	0.0035	0.002	0.9733	0.0098	NA	NA	NA	NA	NA	NA	NA	NA	NA	NA	NA	NA	NA	NA	NA	NA	NA	TRUE	0.0035	0.002	0.7070531603395651	0.4040303773368943	1.7500000000000002	TRUE	TRUE	FALSE	TRUE	TRUE	TRUE	FALSE	FALSE	0
categorical	41200	both_sexes	G153		EUR	categorical-41200-both_sexes-G153	0.0711946894778745	0.21358406843362351	0.3333333333333333	3e-4	9e-4	0.9517	0.0061	NA	NA	0.901799400053077	0.49836282634512147	1.8095238095238098	0.0038	0.0021	0.9363	0.0097	NA	NA	NA	NA	NA	NA	NA	NA	NA	NA	NA	NA	NA	NA	NA	NA	NA	TRUE	0.0038	0.0021	0.901799400053077	0.49836282634512147	1.8095238095238098	TRUE	TRUE	FALSE	TRUE	TRUE	TRUE	FALSE	FALSE	0
categorical	41200	both_sexes	G161		EUR	categorical-41200-both_sexes-G161	0.15389123160866963	0.11837787046820743	1.2999999999999998	0.0013	0.001	0.9944	0.0067	NA	NA	0.26043131503005634	0.24859352798323556	1.047619047619048	0.0022	0.0021	0.9902	0.0103	NA	NA	NA	NA	NA	NA	NA	NA	NA	NA	NA	NA	NA	NA	NA	NA	NA	TRUE	0.0022	0.0021	0.26043131503005634	0.24859352798323556	1.047619047619048	TRUE	TRUE	FALSE	TRUE	TRUE	TRUE	FALSE	FALSE	0
categorical	41200	both_sexes	G162		EUR	categorical-41200-both_sexes-G162	0.14825848061020103	0.22238772091530154	0.6666666666666666	6e-4	9e-4	0.9894	0.0065	NA	NA	-0.93897037719794	0.5189046821357036	-1.8095238095238098	-0.0038	0.0021	1.0101	0.0109	NA	NA	NA	NA	NA	NA	NA	NA	NA	NA	NA	NA	NA	NA	NA	NA	NA	TRUE	-0.0038	0.0021	-0.93897037719794	0.5189046821357036	-1.8095238095238098	TRUE	TRUE	FALSE	TRUE	TRUE	TRUE	FALSE	FALSE	0
categorical	41200	both_sexes	G169		EUR	categorical-41200-both_sexes-G169	-0.06169220222161983	0.050475438181325306	-1.2222222222222223	-0.0011	9e-4	1.0048	0.0065	NA	NA	4.9353761777295866e-5	0.11777602242309239	4.1904761904761913e-4	8.8e-7	0.0021	1.002	0.0105	NA	NA	NA	NA	NA	NA	NA	NA	NA	NA	NA	NA	NA	NA	NA	NA	NA	TRUE	8.8e-7	0.0021	4.9353761777295866e-5	0.11777602242309239	4.1904761904761913e-4	TRUE	TRUE	FALSE	TRUE	TRUE	TRUE	FALSE	FALSE	0
categorical	41200	both_sexes	G199		EUR	categorical-41200-both_sexes-G199	-0.054003834006045505	0.09000639001007586	-0.5999999999999999	-6e-4	0.001	0.996	0.0069	NA	NA	-0.0630044730070531	0.18901341902115928	-0.33333333333333337	-7e-4	0.0021	0.9978	0.0107	NA	NA	NA	NA	NA	NA	NA	NA	NA	NA	NA	NA	NA	NA	NA	NA	NA	TRUE	-7e-4	0.0021	-0.0630044730070531	0.18901341902115928	-0.33333333333333337	TRUE	TRUE	FALSE	TRUE	TRUE	TRUE	FALSE	FALSE	0
categorical	41200	both_sexes	G211		EUR	categorical-41200-both_sexes-G211	0.020597432579280702	0.037761959728681294	0.5454545454545454	6e-4	0.0011	1.0105	0.0075	0.6498	0.4626	-0.010298716289640351	0.07552391945736259	-0.13636363636363635	-3e-4	0.0022	1.0138	0.0106	0.8562	0.6545	NA	NA	NA	NA	NA	NA	NA	NA	NA	NA	NA	NA	NA	NA	NA	TRUE	-3e-4	0.0022	-0.010298716289640351	0.07552391945736259	-0.13636363636363635	TRUE	TRUE	FALSE	TRUE	TRUE	TRUE	FALSE	FALSE	0
categorical	41200	both_sexes	G212		EUR	categorical-41200-both_sexes-G212	0.0652795978921964	0.09325656841742341	0.7000000000000001	7e-4	0.001	0.9977	0.007	NA	NA	0.09325656841742341	0.20516445051833151	0.45454545454545453	0.001	0.0022	0.9958	0.0104	NA	NA	NA	NA	NA	NA	NA	NA	NA	NA	NA	NA	NA	NA	NA	NA	NA	TRUE	0.001	0.0022	0.09325656841742341	0.20516445051833151	0.45454545454545453	TRUE	TRUE	FALSE	TRUE	TRUE	TRUE	FALSE	FALSE	0
categorical	41200	both_sexes	G233		EUR	categorical-41200-both_sexes-G233	0.17916541520189258	0.25595059314556085	0.7	7e-4	0.001	0.9915	0.0071	NA	NA	0.30714071177467295	0.5630913049202338	0.5454545454545453	0.0012	0.0022	0.9892	0.0115	NA	NA	NA	NA	NA	NA	NA	NA	NA	NA	NA	NA	NA	NA	NA	NA	NA	TRUE	0.0012	0.0022	0.30714071177467295	0.5630913049202338	0.5454545454545453	TRUE	TRUE	FALSE	TRUE	TRUE	TRUE	FALSE	FALSE	0
categorical	41200	both_sexes	G234		EUR	categorical-41200-both_sexes-G234	0.28565828416937455	0.23372041432039736	1.2222222222222223	0.0011	9e-4	0.9638	0.0066	NA	NA	0.36356508894284034	0.5453476334142604	0.6666666666666669	0.0014	0.0021	0.9626	0.0111	NA	NA	NA	NA	NA	NA	NA	NA	NA	NA	NA	NA	NA	NA	NA	NA	NA	TRUE	0.0014	0.0021	0.36356508894284034	0.5453476334142604	0.6666666666666669	TRUE	TRUE	FALSE	TRUE	TRUE	TRUE	FALSE	FALSE	0
categorical	41200	both_sexes	G243		EUR	categorical-41200-both_sexes-G243	0.01594534590537406	0.06378138362149624	0.25	3e-4	0.0012	1.0101	0.0068	0.8122	0.5501	0.010630230603582707	0.12756276724299248	0.08333333333333334	2e-4	0.0024	1.01	0.0112	0.7995	0.8987	NA	NA	NA	NA	NA	NA	NA	NA	NA	NA	NA	NA	NA	NA	NA	TRUE	2e-4	0.0024	0.010630230603582707	0.12756276724299248	0.08333333333333334	TRUE	TRUE	FALSE	TRUE	TRUE	TRUE	FALSE	FALSE	0
categorical	41200	both_sexes	G331		EUR	categorical-41200-both_sexes-G331	0.05778576129327749	0.13001796290987433	0.44444444444444453	4e-4	9e-4	0.9924	0.0061	NA	NA	0.6356433742260524	0.3178216871130262	2	0.0044	0.0022	0.9747	0.0102	NA	NA	NA	NA	NA	NA	NA	NA	NA	NA	NA	NA	NA	NA	NA	NA	NA	TRUE	0.0044	0.0022	0.6356433742260524	0.3178216871130262	2	TRUE	TRUE	FALSE	TRUE	TRUE	TRUE	FALSE	FALSE	0
categorical	41200	both_sexes	G342		EUR	categorical-41200-both_sexes-G342	0.1516600990791103	0.1516600990791103	1	0.001	0.001	0.9914	0.007	NA	NA	0.21232413871075442	0.3033201981582206	0.7000000000000001	0.0014	0.002	0.9916	0.0093	NA	NA	NA	NA	NA	NA	NA	NA	NA	NA	NA	NA	NA	NA	NA	NA	NA	TRUE	0.0014	0.002	0.21232413871075442	0.3033201981582206	0.7000000000000001	TRUE	TRUE	FALSE	TRUE	TRUE	TRUE	FALSE	FALSE	0
categorical	41200	both_sexes	G345		EUR	categorical-41200-both_sexes-G345	0.12187011229996768	0.24374022459993536	0.5	5e-4	0.001	0.9892	0.0069	NA	NA	0.5606025165798513	0.5362284941198577	1.0454545454545454	0.0023	0.0022	0.9823	0.0112	NA	NA	NA	NA	NA	NA	NA	NA	NA	NA	NA	NA	NA	NA	NA	NA	NA	TRUE	0.0023	0.0022	0.5606025165798513	0.5362284941198577	1.0454545454545454	TRUE	TRUE	FALSE	TRUE	TRUE	TRUE	FALSE	FALSE	0
categorical	41200	both_sexes	G431		EUR	categorical-41200-both_sexes-G431	0.17423890622182672	0.14255910509058548	1.2222222222222225	0.0011	9e-4	0.9884	0.0064	NA	NA	0.5385566192311007	0.3326379118780327	1.6190476190476193	0.0034	0.0021	0.9773	0.0104	NA	NA	NA	NA	NA	NA	NA	NA	NA	NA	NA	NA	NA	NA	NA	NA	NA	TRUE	0.0034	0.0021	0.5385566192311007	0.3326379118780327	1.6190476190476193	TRUE	TRUE	FALSE	TRUE	TRUE	TRUE	FALSE	FALSE	0
categorical	41200	both_sexes	G433		EUR	categorical-41200-both_sexes-G433	0.009499274281067435	0.15403645723244153	0.061668999999999995	6.1669e-5	0.001	0.9955	0.0061	NA	NA	0.06161458289297661	0.30807291446488305	0.2	4e-4	0.002	0.9937	0.0093	NA	NA	NA	NA	NA	NA	NA	NA	NA	NA	NA	NA	NA	NA	NA	NA	NA	TRUE	4e-4	0.002	0.06161458289297661	0.30807291446488305	0.2	TRUE	TRUE	FALSE	TRUE	TRUE	TRUE	FALSE	FALSE	0
categorical	41200	both_sexes	G434		EUR	categorical-41200-both_sexes-G434	0.04040303773368944	0.18181366980160246	0.22222222222222224	2e-4	9e-4	1.0038	0.0062	0.6625	1.0811	0.4848364528042731	0.44443341507058376	1.0909090909090908	0.0024	0.0022	0.9965	0.0105	NA	NA	NA	NA	NA	NA	NA	NA	NA	NA	NA	NA	NA	NA	NA	NA	NA	TRUE	0.0024	0.0022	0.4848364528042731	0.44443341507058376	1.0909090909090908	TRUE	TRUE	FALSE	TRUE	TRUE	TRUE	FALSE	FALSE	0
categorical	41200	both_sexes	G435		EUR	categorical-41200-both_sexes-G435	-0.05841285198967869	0.2920642599483934	-0.2	-2e-4	0.001	0.9952	0.0068	NA	NA	-0.49650924191226886	0.6425413718864657	-0.7727272727272726	-0.0017	0.0022	1.0039	0.0111	NA	NA	NA	NA	NA	NA	NA	NA	NA	NA	NA	NA	NA	NA	NA	NA	NA	TRUE	-0.0017	0.0022	-0.49650924191226886	0.6425413718864657	-0.7727272727272726	TRUE	TRUE	FALSE	TRUE	TRUE	TRUE	FALSE	FALSE	0
categorical	41200	both_sexes	G436		EUR	categorical-41200-both_sexes-G436	0.1482229203749368	0.10779848754540859	1.375	0.0011	8e-4	0.9885	0.0061	NA	NA	0.3233954626362257	0.2694962188635215	1.1999999999999997	0.0024	0.002	0.9846	0.0095	NA	NA	NA	NA	NA	NA	NA	NA	NA	NA	NA	NA	NA	NA	NA	NA	NA	TRUE	0.0024	0.002	0.3233954626362257	0.2694962188635215	1.1999999999999997	TRUE	TRUE	FALSE	TRUE	TRUE	TRUE	FALSE	FALSE	0
categorical	41200	both_sexes	G437		EUR	categorical-41200-both_sexes-G437	0.3221573608396546	0.17897631157758595	1.7999999999999996	0.0018	0.001	0.9925	0.0067	NA	NA	0.6801099839948266	0.41164551662844767	1.6521739130434783	0.0038	0.0023	0.9862	0.0105	NA	NA	NA	NA	NA	NA	NA	NA	NA	NA	NA	NA	NA	NA	NA	NA	NA	TRUE	0.0038	0.0023	0.6801099839948266	0.41164551662844767	1.6521739130434783	TRUE	TRUE	FALSE	TRUE	TRUE	TRUE	FALSE	FALSE	0
categorical	41200	both_sexes	G438		EUR	categorical-41200-both_sexes-G438	0.03683637225916597	0.1841818612958299	0.19999999999999998	2e-4	0.001	0.99	0.0066	NA	NA	0.5709637700170727	0.4236182809804087	1.347826086956522	0.0031	0.0023	0.9789	0.011	NA	NA	NA	NA	NA	NA	NA	NA	NA	NA	NA	NA	NA	NA	NA	NA	NA	TRUE	0.0031	0.0023	0.5709637700170727	0.4236182809804087	1.347826086956522	TRUE	TRUE	FALSE	TRUE	TRUE	TRUE	FALSE	FALSE	0
categorical	41200	both_sexes	G441		EUR	categorical-41200-both_sexes-G441	0.027596205054546723	0.13798102527273362	0.19999999999999998	2e-4	0.001	0.9865	0.0071	NA	NA	-0.17937533285455368	0.28976015307274056	-0.6190476190476191	-0.0013	0.0021	0.9942	0.0103	NA	NA	NA	NA	NA	NA	NA	NA	NA	NA	NA	NA	NA	NA	NA	NA	NA	TRUE	-0.0013	0.0021	-0.17937533285455368	0.28976015307274056	-0.6190476190476191	TRUE	TRUE	FALSE	TRUE	TRUE	TRUE	FALSE	FALSE	0
categorical	41200	both_sexes	G442		EUR	categorical-41200-both_sexes-G442	-0.21157665578523563	0.2720271288667315	-0.7777777777777778	-7e-4	9e-4	0.9973	0.0063	NA	NA	-0.42315331157047126	0.6951804404372028	-0.608695652173913	-0.0014	0.0023	1.0024	0.0109	NA	NA	NA	NA	NA	NA	NA	NA	NA	NA	NA	NA	NA	NA	NA	NA	NA	TRUE	-0.0014	0.0023	-0.42315331157047126	0.6951804404372028	-0.608695652173913	TRUE	TRUE	FALSE	TRUE	TRUE	TRUE	FALSE	FALSE	0
categorical	41200	both_sexes	G443		EUR	categorical-41200-both_sexes-G443	-0.006926178801738127	0.06898431776149613	-0.10040222222222224	-9.0362e-5	9e-4	0.9989	0.0068	NA	NA	-0.002258469914269426	0.16096340811015764	-0.014030952380952382	-2.9465e-5	0.0021	0.9995	0.0109	NA	NA	NA	NA	NA	NA	NA	NA	NA	NA	NA	NA	NA	NA	NA	NA	NA	TRUE	-2.9465e-5	0.0021	-0.002258469914269426	0.16096340811015764	-0.014030952380952382	TRUE	TRUE	FALSE	TRUE	TRUE	TRUE	FALSE	FALSE	0
categorical	41200	both_sexes	G445		EUR	categorical-41200-both_sexes-G445	-0.08896213142802631	0.08087466493456937	-1.1	-0.0011	0.001	0.9951	0.0065	NA	NA	0.10513706441494018	0.1698367963625957	0.619047619047619	0.0013	0.0021	0.985	0.0103	NA	NA	NA	NA	NA	NA	NA	NA	NA	NA	NA	NA	NA	NA	NA	NA	NA	TRUE	0.0013	0.0021	0.10513706441494018	0.1698367963625957	0.619047619047619	TRUE	TRUE	FALSE	TRUE	TRUE	TRUE	FALSE	FALSE	0
categorical	41200	both_sexes	G447		EUR	categorical-41200-both_sexes-G447	0.0808741251317114	0.2426223753951342	0.3333333333333333	3e-4	9e-4	0.9918	0.0064	NA	NA	0.9165734181593957	0.6200349593431207	1.4782608695652173	0.0034	0.0023	0.9778	0.0111	NA	NA	NA	NA	NA	NA	NA	NA	NA	NA	NA	NA	NA	NA	NA	NA	NA	TRUE	0.0034	0.0023	0.9165734181593957	0.6200349593431207	1.4782608695652173	TRUE	TRUE	FALSE	TRUE	TRUE	TRUE	FALSE	FALSE	0
categorical	41200	both_sexes	G448		EUR	categorical-41200-both_sexes-G448	-0.08985766612016945	0.1123220826502118	-0.8	-8e-4	0.001	0.9997	0.0068	NA	NA	0.23587637356544477	0.23587637356544477	1	0.0021	0.0021	0.9862	0.0099	NA	NA	NA	NA	NA	NA	NA	NA	NA	NA	NA	NA	NA	NA	NA	NA	NA	TRUE	0.0021	0.0021	0.23587637356544477	0.23587637356544477	1	TRUE	TRUE	FALSE	TRUE	TRUE	TRUE	FALSE	FALSE	0
categorical	41200	both_sexes	G451		AFR	categorical-41200-both_sexes-G451	0.2343498152135826	0.24699726555844256	0.9487951807228918	0.0945	0.0996	0.9983	0.0061	NA	NA	0.869698203125962	0.4959784448964711	1.7535	0.3507	0.2	0.9852	0.0094	NA	NA	0.40355286169001375	0.20018805987522592	2.015868788286084	0.16273	0.0807245	0.22914576138050638	0.24061774281096174	0.0924015	0.0970275	0.9523227950838681	0.0499612	0.0868815	0.12389839140580784	0.21545675630136377	0.5750499243222089	TRUE	0.0499612	0.0868815	0.12389839140580784	0.21545675630136377	0.5750499243222089	TRUE	TRUE	FALSE	TRUE	TRUE	TRUE	FALSE	FALSE	0
categorical	41200	both_sexes	G451		AMR	categorical-41200-both_sexes-G451	1.8161290267861252	1.1056803813407148	1.6425443169968719	0.7876	0.4795	0.9881	0.0069	NA	NA	5.696271628834135	2.3204299640107644	2.454834542382987	2.4703	1.0063	0.9732	0.0099	NA	NA	0.22168672585117563	0.5344091097776436	0.41482587365214424	0.0961388	0.231757	0.014308172846354042	0.9430358349017453	0.00620502	0.408966	0.015172459324247002	0.466265	0.359669	1.0751617580934898	0.8293617457277029	1.2963724980468152	TRUE	0.466265	0.359669	1.0751617580934898	0.8293617457277029	1.2963724980468152	FALSE	TRUE	FALSE	TRUE	TRUE	TRUE	FALSE	FALSE	0
categorical	41200	both_sexes	G451		CSA	categorical-41200-both_sexes-G451	-0.10997850616852914	0.0881127008082507	-1.2481572481572483	-0.0508	0.0407	0.999	0.0052	NA	NA	-0.13314327026308154	0.2190910398475423	-0.607707509881423	-0.0615	0.1012	0.9999	0.0086	NA	NA	0.3567546865058972	0.09592204071870579	3.719214935721508	0.164788	0.0443072	0.35023824352228955	0.0943812591667345	0.161778	0.0435955	3.710887591609226	0.14877	0.0468621	0.32207681816322997	0.10145322350236671	3.1746336591830078	TRUE	0.14877	0.0468621	0.32207681816322997	0.10145322350236671	3.1746336591830078	TRUE	TRUE	FALSE	TRUE	TRUE	TRUE	FALSE	FALSE	0
categorical	41200	both_sexes	G451		EAS	categorical-41200-both_sexes-G451	0.06391857363763832	0.4036962545535053	0.1583333333333333	0.0247	0.156	0.9963	0.0069	NA	NA	-0.11489816475753611	0.9460984016971892	-0.1214442013129103	-0.0444	0.3656	0.9998	0.0116	NA	NA	-0.9408788161495327	1.246792592019969	-0.754639402071827	-0.363583	0.481797	-1.8176915542607246	0.9496488585000572	-0.702409	0.366972	-1.9140670132871171	-0.0124568	0.118779	-0.03223566348539811	0.307375880894941	-0.10487375714562341	TRUE	-0.0124568	0.118779	-0.03223566348539811	0.307375880894941	-0.10487375714562341	TRUE	TRUE	FALSE	TRUE	TRUE	TRUE	FALSE	FALSE	0
categorical	41200	both_sexes	G451		EUR	categorical-41200-both_sexes-G451	0.04636297926940826	0.003641071670372376	12.733333333333334	0.0191	0.0015	1.0367	0.008	0.1836	0.0401	0.0531596463874367	0.006311190895312118	8.423076923076925	0.0219	0.0026	1.0215	0.0126	0.1077	0.0629	NA	NA	NA	NA	NA	NA	NA	NA	NA	NA	NA	NA	NA	NA	NA	TRUE	0.0219	0.0026	0.0531596463874367	0.006311190895312118	8.423076923076925	TRUE	TRUE	TRUE	TRUE	TRUE	TRUE	FALSE	FALSE	0
categorical	41200	both_sexes	G451		MID	categorical-41200-both_sexes-G451	1.4917977874686041	0.5766087378776705	2.587192474674385	0.7151	0.2764	0.9859	0.0058	NA	NA	4.052115819296626	1.1165014345590785	3.6292974588938716	1.9424	0.5352	0.9688	0.0078	NA	NA	0.5297332011913056	0.2836543657668768	1.8675305763729029	0.25393	0.135971	0.018771284675459726	0.6640701030568361	0.0089981	0.318325	0.02826702269692924	0.211425	0.115068	0.44106187556362697	0.24004780843020188	1.8373918031077274	TRUE	0.211425	0.115068	0.44106187556362697	0.24004780843020188	1.8373918031077274	TRUE	TRUE	FALSE	TRUE	TRUE	TRUE	FALSE	FALSE	0
categorical	41200	both_sexes	G452		EUR	categorical-41200-both_sexes-G452	0.0378293241867886	0.05674398628018291	0.6666666666666666	6e-4	9e-4	0.9966	0.0064	NA	NA	0.13240263465376012	0.13240263465376012	1	0.0021	0.0021	0.9908	0.011	NA	NA	NA	NA	NA	NA	NA	NA	NA	NA	NA	NA	NA	NA	NA	NA	NA	TRUE	0.0021	0.0021	0.13240263465376012	0.13240263465376012	1	TRUE	TRUE	FALSE	TRUE	TRUE	TRUE	FALSE	FALSE	0
categorical	41200	both_sexes	G458		EUR	categorical-41200-both_sexes-G458	0.09480985881885173	0.04989992569413249	1.9	0.0019	0.001	0.9955	0.0068	NA	NA	-0.024949962847066246	0.1097798365270915	-0.22727272727272724	-5e-4	0.0022	1.0059	0.0109	0.494	0.9036	NA	NA	NA	NA	NA	NA	NA	NA	NA	NA	NA	NA	NA	NA	NA	TRUE	-5e-4	0.0022	-0.024949962847066246	0.1097798365270915	-0.22727272727272724	TRUE	TRUE	FALSE	TRUE	TRUE	TRUE	FALSE	FALSE	0
categorical	41200	both_sexes	G459		AFR	categorical-41200-both_sexes-G459	0.13664466411434148	0.29834641822520036	0.45800671892497197	0.0409	0.0893	0.9969	0.0053	NA	NA	-0.020713861063787708	0.6050451997825732	-0.034235229155162895	-0.0062	0.1811	1.0014	0.0089	119.0779	743.4504	0.7979981565370885	0.2658550566739829	3.0016286563082786	0.238854	0.0795748	0.6726492285931771	0.30800676165519103	0.201335	0.0921915	2.183878123254313	0.209746	0.0674096	0.7007499197879381	0.22521178851056514	3.1115152737888963	TRUE	0.209746	0.0674096	0.7007499197879381	0.22521178851056514	3.1115152737888963	TRUE	TRUE	FALSE	TRUE	TRUE	TRUE	FALSE	FALSE	0
categorical	41200	both_sexes	G459		AMR	categorical-41200-both_sexes-G459	0.8578952410073716	1.3162010967286606	0.6517964793826864	0.2703	0.4147	0.9893	0.0065	NA	NA	5.899577040268229	3.2062366720889632	1.8400316768956642	1.8588	1.0102	0.9747	0.0101	NA	NA	4.744417765695372	1.749366781513881	2.712077201780184	1.49484	0.551179	59.93745563393233	260.9299642738518	18.8847	82.2121	0.22970706258567775	1.8010400000000002	0.5614680000000001	5.716254697979713	1.7820226606656566	3.2077340115554223	TRUE	1.8010400000000002	0.5614680000000001	5.716254697979713	1.7820226606656566	3.2077340115554223	FALSE	TRUE	FALSE	TRUE	TRUE	TRUE	FALSE	FALSE	0
categorical	41200	both_sexes	G459		CSA	categorical-41200-both_sexes-G459	-0.013952792154765083	0.18360606040020414	-0.075993091537133	-0.0044	0.0579	1.0033	0.0069	1.2678	2.6108	-0.21436562492320899	0.3301103780252375	-0.6493756003842459	-0.0676	0.1041	1.0077	0.01	2.9176	3.8096	0.3325426033849432	0.11168639323846755	2.977467476050675	0.104867	0.0352202	0.2973742736499452	0.10928873275023619	0.0937767	0.0344641	2.7209966312771843	0.0840501	0.0377573	0.26653035815618653	0.11973176346025266	2.2260622449168768	TRUE	0.0840501	0.0377573	0.26653035815618653	0.11973176346025266	2.2260622449168768	TRUE	TRUE	FALSE	TRUE	TRUE	TRUE	FALSE	FALSE	0
categorical	41200	both_sexes	G459		EAS	categorical-41200-both_sexes-G459	0.18572610843492662	0.6413563456745667	0.28958333333333336	0.0417	0.144	0.9931	0.0063	NA	NA	-0.18928919924422977	1.6087355004003716	-0.11766334440753046	-0.0425	0.3612	0.9977	0.0111	NA	NA	1.4603327681928953	0.5257162334586329	2.7777966044257685	0.32788	0.118036	1.1117466865917451	0.7334310660504717	0.249614	0.164673	1.5158161933043062	0.28777800000000003	0.120176	1.2817239336495518	0.535247501373519	2.3946378644654507	TRUE	0.28777800000000003	0.120176	1.2817239336495518	0.535247501373519	2.3946378644654507	TRUE	TRUE	FALSE	TRUE	TRUE	TRUE	FALSE	FALSE	0
categorical	41200	both_sexes	G459		EUR	categorical-41200-both_sexes-G459	0.046194655206070065	0.00465269908550346	9.928571428571429	0.0139	0.0014	1.0268	0.008	0.1849	0.0553	0.05550005337707698	0.008308391224113322	6.679999999999999	0.0167	0.0025	1.0127	0.0116	0.0877	0.08	NA	NA	NA	NA	NA	NA	NA	NA	NA	NA	NA	NA	NA	NA	NA	TRUE	0.0167	0.0025	0.05550005337707698	0.008308391224113322	6.679999999999999	TRUE	TRUE	TRUE	TRUE	TRUE	TRUE	FALSE	FALSE	0
categorical	41200	both_sexes	G459		MID	categorical-41200-both_sexes-G459	1.2738914161891475	0.8193603659738609	1.5547388781431333	0.4019	0.2585	0.9908	0.0061	NA	NA	4.132302162940512	2.0685283359169886	1.9977015016855655	1.3037	0.6526	0.9805	0.0097	NA	NA	0.5256236368629762	1.0469048222699209	0.5020739475851378	0.165829	0.330288	0.5016006882605937	0.6911756365334395	0.15825	0.218059	0.725721020457766	0.16625299999999998	0.120249	0.526967578043529	0.38114995995354267	1.382572828048466	TRUE	0.16625299999999998	0.120249	0.526967578043529	0.38114995995354267	1.382572828048466	TRUE	TRUE	FALSE	TRUE	TRUE	TRUE	FALSE	FALSE	0
categorical	41200	both_sexes	G478		EUR	categorical-41200-both_sexes-G478	0.14663301200472326	0.16496213850531366	0.888888888888889	8e-4	9e-4	0.9466	0.006	NA	NA	0.7698233130247969	0.3299242770106273	2.3333333333333326	0.0042	0.0018	0.9335	0.0093	NA	NA	NA	NA	NA	NA	NA	NA	NA	NA	NA	NA	NA	NA	NA	NA	NA	TRUE	0.0042	0.0018	0.7698233130247969	0.3299242770106273	2.3333333333333326	TRUE	TRUE	FALSE	TRUE	TRUE	TRUE	FALSE	FALSE	0
categorical	41200	both_sexes	G488		EUR	categorical-41200-both_sexes-G488	-0.33413987891408314	0.20048392734844991	-1.6666666666666665	-0.0015	9e-4	0.9952	0.0067	NA	NA	-1.024695628669855	0.4455198385521109	-2.3	-0.0046	0.002	1.0102	0.0102	NA	NA	NA	NA	NA	NA	NA	NA	NA	NA	NA	NA	NA	NA	NA	NA	NA	TRUE	-0.0046	0.002	-1.024695628669855	0.4455198385521109	-2.3	TRUE	TRUE	FALSE	TRUE	TRUE	TRUE	FALSE	FALSE	0
categorical	41200	both_sexes	G521		EUR	categorical-41200-both_sexes-G521	-0.44147333280530526	0.24832874970298421	-1.7777777777777777	-0.0016	9e-4	1.0072	0.0068	NA	NA	-0.3586970829043105	0.6070258326072948	-0.5909090909090908	-0.0013	0.0022	1.0056	0.0112	NA	NA	NA	NA	NA	NA	NA	NA	NA	NA	NA	NA	NA	NA	NA	NA	NA	TRUE	-0.0013	0.0022	-0.3586970829043105	0.6070258326072948	-0.5909090909090908	TRUE	TRUE	FALSE	TRUE	TRUE	TRUE	FALSE	FALSE	0
categorical	41200	both_sexes	G693		EUR	categorical-41200-both_sexes-G693	-0.15215640375724365	0.10533904875501485	-1.4444444444444442	-0.0013	9e-4	1.0028	0.0063	NA	NA	-0.1287477262561293	0.2574954525122586	-0.5	-0.0011	0.0022	1.0037	0.0104	NA	NA	NA	NA	NA	NA	NA	NA	NA	NA	NA	NA	NA	NA	NA	NA	NA	TRUE	-0.0011	0.0022	-0.1287477262561293	0.2574954525122586	-0.5	TRUE	TRUE	FALSE	TRUE	TRUE	TRUE	FALSE	FALSE	0
categorical	41200	both_sexes	G699		EUR	categorical-41200-both_sexes-G699	0.18340572400287822	0.15283810333573186	1.2	0.0012	0.001	0.9973	0.0069	NA	NA	0.5655009823422079	0.35152763767218326	1.6086956521739133	0.0037	0.0023	0.9855	0.0112	NA	NA	NA	NA	NA	NA	NA	NA	NA	NA	NA	NA	NA	NA	NA	NA	NA	TRUE	0.0037	0.0023	0.5655009823422079	0.35152763767218326	1.6086956521739133	TRUE	TRUE	FALSE	TRUE	TRUE	TRUE	FALSE	FALSE	0
categorical	41200	both_sexes	G753		EUR	categorical-41200-both_sexes-G753	0.07145221602783935	0.042030715310493745	1.6999999999999997	0.0017	0.001	0.9979	0.0073	NA	NA	0.09667064521413561	0.08826450215203686	1.0952380952380951	0.0023	0.0021	0.994	0.0104	NA	NA	NA	NA	NA	NA	NA	NA	NA	NA	NA	NA	NA	NA	NA	NA	NA	TRUE	0.0023	0.0021	0.09667064521413561	0.08826450215203686	1.0952380952380951	TRUE	TRUE	FALSE	TRUE	TRUE	TRUE	FALSE	FALSE	0
categorical	41200	both_sexes	G802		EUR	categorical-41200-both_sexes-G802	0.035952696737183806	0.05992116122863969	0.5999999999999999	6e-4	0.001	0.9982	0.0067	NA	NA	0.23369252879169478	0.13781867082587126	1.6956521739130437	0.0039	0.0023	0.9829	0.0104	NA	NA	NA	NA	NA	NA	NA	NA	NA	NA	NA	NA	NA	NA	NA	NA	NA	TRUE	0.0039	0.0023	0.23369252879169478	0.13781867082587126	1.6956521739130437	TRUE	TRUE	FALSE	TRUE	TRUE	TRUE	FALSE	FALSE	0
categorical	41200	both_sexes	H011		EUR	categorical-41200-both_sexes-H011	0.21669660484979061	0.14446440323319373	1.5	0.0015	0.001	0.9911	0.007	NA	NA	0.07223220161659687	0.28892880646638747	0.25	5e-4	0.002	0.9963	0.0095	NA	NA	NA	NA	NA	NA	NA	NA	NA	NA	NA	NA	NA	NA	NA	NA	NA	TRUE	5e-4	0.002	0.07223220161659687	0.28892880646638747	0.25	TRUE	TRUE	FALSE	TRUE	TRUE	TRUE	FALSE	FALSE	0
categorical	41200	both_sexes	H012		EUR	categorical-41200-both_sexes-H012	0.03981028941675529	0.019905144708377644	2	0.0018	9e-4	1	0.0068	NA	NA	0.053080385889007056	0.04644533765288117	1.142857142857143	0.0024	0.0021	0.996	0.0105	NA	NA	NA	NA	NA	NA	NA	NA	NA	NA	NA	NA	NA	NA	NA	NA	NA	TRUE	0.0024	0.0021	0.053080385889007056	0.04644533765288117	1.142857142857143	TRUE	TRUE	FALSE	TRUE	TRUE	TRUE	FALSE	FALSE	0
categorical	41200	both_sexes	H013		EUR	categorical-41200-both_sexes-H013	0.19647749445191265	0.1637312453765939	1.2	0.0012	0.001	0.9898	0.0068	NA	NA	0.50756686066744106	0.3438356152908471	1.4761904761904765	0.0031	0.0021	0.9807	0.0095	NA	NA	NA	NA	NA	NA	NA	NA	NA	NA	NA	NA	NA	NA	NA	NA	NA	TRUE	0.0031	0.0021	0.50756686066744106	0.3438356152908471	1.4761904761904765	TRUE	TRUE	FALSE	TRUE	TRUE	TRUE	FALSE	FALSE	0
categorical	41200	both_sexes	H019		EUR	categorical-41200-both_sexes-H019	0.07377489282207877	0.11066233923311818	0.6666666666666666	6e-4	9e-4	0.9944	0.0066	NA	NA	0.20902886299588988	0.2459163094069293	0.8499999999999999	0.0017	0.002	0.9897	0.0101	NA	NA	NA	NA	NA	NA	NA	NA	NA	NA	NA	NA	NA	NA	NA	NA	NA	TRUE	0.0017	0.002	0.20902886299588988	0.2459163094069293	0.8499999999999999	TRUE	TRUE	FALSE	TRUE	TRUE	TRUE	FALSE	FALSE	0
categorical	41200	both_sexes	H021		EUR	categorical-41200-both_sexes-H021	0.022411261480154338	0.22978603192989244	0.09753099999999999	9.7531e-5	0.001	0.9944	0.0065	NA	NA	1.2408445724214192	0.5055292702457634	2.454545454545454	0.0054	0.0022	0.9708	0.0098	NA	NA	NA	NA	NA	NA	NA	NA	NA	NA	NA	NA	NA	NA	NA	NA	NA	TRUE	0.0054	0.0022	1.2408445724214192	0.5055292702457634	2.454545454545454	TRUE	TRUE	FALSE	TRUE	TRUE	TRUE	FALSE	FALSE	0
categorical	41200	both_sexes	H029		EUR	categorical-41200-both_sexes-H029	-0.02361983108789932	0.05904957771974831	-0.39999999999999997	-4e-4	0.001	0.9967	0.0068	NA	NA	-0.035429746631848974	0.12400411321147142	-0.2857142857142857	-6e-4	0.0021	0.9972	0.0103	NA	NA	NA	NA	NA	NA	NA	NA	NA	NA	NA	NA	NA	NA	NA	NA	NA	TRUE	-6e-4	0.0021	-0.035429746631848974	0.12400411321147142	-0.2857142857142857	TRUE	TRUE	FALSE	TRUE	TRUE	TRUE	FALSE	FALSE	0
categorical	41200	both_sexes	H041		EUR	categorical-41200-both_sexes-H041	0.319330388727391	0.1878414051337594	1.7	0.0017	0.001	0.9942	0.0067	NA	NA	0.3944669507808947	0.45081937232102254	0.875	0.0021	0.0024	0.9931	0.0111	NA	NA	NA	NA	NA	NA	NA	NA	NA	NA	NA	NA	NA	NA	NA	NA	NA	TRUE	0.0021	0.0024	0.3944669507808947	0.45081937232102254	0.875	TRUE	TRUE	FALSE	TRUE	TRUE	TRUE	FALSE	FALSE	0
categorical	41200	both_sexes	H062		EUR	categorical-41200-both_sexes-H062	0.1414600744424135	0.21219011166362023	0.6666666666666669	6e-4	9e-4	0.9871	0.0067	NA	NA	1.3674473862766636	0.44795690240097613	3.0526315789473677	0.0058	0.0019	0.9648	0.0099	NA	NA	NA	NA	NA	NA	NA	NA	NA	NA	NA	NA	NA	NA	NA	NA	NA	TRUE	0.0058	0.0019	1.3674473862766636	0.44795690240097613	3.0526315789473677	TRUE	TRUE	FALSE	TRUE	TRUE	TRUE	FALSE	FALSE	0
categorical	41200	both_sexes	H071		EUR	categorical-41200-both_sexes-H071	0.02272868416562225	0.06818605249686675	0.3333333333333333	3e-4	9e-4	0.9943	0.0061	NA	NA	0.19698192943539286	0.16667701721456318	1.1818181818181819	0.0026	0.0022	0.9849	0.0108	NA	NA	NA	NA	NA	NA	NA	NA	NA	NA	NA	NA	NA	NA	NA	NA	NA	TRUE	0.0026	0.0022	0.19698192943539286	0.16667701721456318	1.1818181818181819	TRUE	TRUE	FALSE	TRUE	TRUE	TRUE	FALSE	FALSE	0
categorical	41200	both_sexes	H072		EUR	categorical-41200-both_sexes-H072	0.07704029987784258	0.07003663625258415	1.1000000000000003	0.0011	0.001	0.9966	0.0067	NA	NA	0.14707693613042672	0.14707693613042672	1	0.0021	0.0021	0.9931	0.0106	NA	NA	NA	NA	NA	NA	NA	NA	NA	NA	NA	NA	NA	NA	NA	NA	NA	TRUE	0.0021	0.0021	0.14707693613042672	0.14707693613042672	1	TRUE	TRUE	FALSE	TRUE	TRUE	TRUE	FALSE	FALSE	0
categorical	41200	both_sexes	H073		EUR	categorical-41200-both_sexes-H073	0.11019976454723292	0.07346650969815528	1.5	0.0015	0.001	1.0013	0.0071	0.0954	0.5026	-0.18366627424538823	0.16162632133594163	-1.1363636363636365	-0.0025	0.0022	1.0202	0.0108	1.4312	0.7657	NA	NA	NA	NA	NA	NA	NA	NA	NA	NA	NA	NA	NA	NA	NA	TRUE	-0.0025	0.0022	-0.18366627424538823	0.16162632133594163	-1.1363636363636365	TRUE	TRUE	FALSE	TRUE	TRUE	TRUE	FALSE	FALSE	0
categorical	41200	both_sexes	H079		EUR	categorical-41200-both_sexes-H079	0.4115677179965612	0.2178887918805324	1.888888888888889	0.0017	9e-4	0.9778	0.0064	NA	NA	1.21049328822518	0.5568269125835829	2.1739130434782608	0.005	0.0023	0.9651	0.0108	NA	NA	NA	NA	NA	NA	NA	NA	NA	NA	NA	NA	NA	NA	NA	NA	NA	TRUE	0.005	0.0023	1.21049328822518	0.5568269125835829	2.1739130434782608	TRUE	TRUE	FALSE	TRUE	TRUE	TRUE	FALSE	FALSE	0
categorical	41200	both_sexes	H091		EUR	categorical-41200-both_sexes-H091	0.30591803891147495	0.2502965772912068	1.222222222222222	0.0011	9e-4	0.8737	0.0057	NA	NA	1.3349150788864361	0.5284038853925477	2.526315789473684	0.0048	0.0019	0.8558	0.0095	NA	NA	NA	NA	NA	NA	NA	NA	NA	NA	NA	NA	NA	NA	NA	NA	NA	TRUE	0.0048	0.0019	1.3349150788864361	0.5284038853925477	2.526315789473684	TRUE	TRUE	FALSE	TRUE	FALSE	TRUE	FALSE	FALSE	0
categorical	41200	both_sexes	H093		EUR	categorical-41200-both_sexes-H093	0.0072294291587408875	0.23273441582399923	0.031062999999999997	3.1063e-5	0.001	0.9963	0.0073	NA	NA	0.7214766890543977	0.5120157148127983	1.4090909090909092	0.0031	0.0022	0.9837	0.0111	NA	NA	NA	NA	NA	NA	NA	NA	NA	NA	NA	NA	NA	NA	NA	NA	NA	TRUE	0.0031	0.0022	0.7214766890543977	0.5120157148127983	1.4090909090909092	TRUE	TRUE	FALSE	TRUE	TRUE	TRUE	FALSE	FALSE	0
categorical	41200	both_sexes	H102		EUR	categorical-41200-both_sexes-H102	0.2242719911505928	0.1725169162696868	1.2999999999999998	0.0013	0.001	0.9745	0.0066	NA	NA	0.2932787576584675	0.3622855241663422	0.8095238095238095	0.0017	0.0021	0.9745	0.0097	NA	NA	NA	NA	NA	NA	NA	NA	NA	NA	NA	NA	NA	NA	NA	NA	NA	TRUE	0.0017	0.0021	0.2932787576584675	0.3622855241663422	0.8095238095238095	TRUE	TRUE	FALSE	TRUE	TRUE	TRUE	FALSE	FALSE	0
categorical	41200	both_sexes	H103		EUR	categorical-41200-both_sexes-H103	-0.05778576129327749	0.13001796290987433	-0.44444444444444453	-4e-4	9e-4	0.9985	0.0063	NA	NA	-0.08667864193991623	0.3033752467897068	-0.28571428571428575	-6e-4	0.0021	0.9985	0.0098	NA	NA	NA	NA	NA	NA	NA	NA	NA	NA	NA	NA	NA	NA	NA	NA	NA	TRUE	-6e-4	0.0021	-0.08667864193991623	0.3033752467897068	-0.28571428571428575	TRUE	TRUE	FALSE	TRUE	TRUE	TRUE	FALSE	FALSE	0
categorical	41200	both_sexes	H114		EUR	categorical-41200-both_sexes-H114	-0.022259538799626145	0.24639434390229045	-0.09034111111111112	-8.1307e-5	9e-4	0.9928	0.0068	NA	NA	0.5475429864495344	0.574920135772011	0.9523809523809526	0.002	0.0021	0.9843	0.0099	NA	NA	NA	NA	NA	NA	NA	NA	NA	NA	NA	NA	NA	NA	NA	NA	NA	TRUE	0.002	0.0021	0.5475429864495344	0.574920135772011	0.9523809523809526	TRUE	TRUE	FALSE	TRUE	TRUE	TRUE	FALSE	FALSE	0
categorical	41200	both_sexes	H151		EUR	categorical-41200-both_sexes-H151	-0.05198887465294579	0.19062587372746795	-0.27272727272727265	-3e-4	0.0011	0.9944	0.0067	NA	NA	0.4505702469921969	0.3812517474549359	1.1818181818181817	0.0026	0.0022	0.9809	0.0111	NA	NA	NA	NA	NA	NA	NA	NA	NA	NA	NA	NA	NA	NA	NA	NA	NA	TRUE	0.0026	0.0022	0.4505702469921969	0.3812517474549359	1.1818181818181817	TRUE	TRUE	FALSE	TRUE	TRUE	TRUE	FALSE	FALSE	0
categorical	41200	both_sexes	H154		EUR	categorical-41200-both_sexes-H154	0.08891854635667343	0.08891854635667343	1	0.001	0.001	1.0023	0.0073	0.2124	0.6899	0.17783709271334686	0.19562080198468157	0.909090909090909	0.002	0.0022	0.9984	0.0112	NA	NA	NA	NA	NA	NA	NA	NA	NA	NA	NA	NA	NA	NA	NA	NA	NA	TRUE	0.002	0.0022	0.17783709271334686	0.19562080198468157	0.909090909090909	TRUE	TRUE	FALSE	TRUE	TRUE	TRUE	FALSE	FALSE	0
categorical	41200	both_sexes	H201		AFR	categorical-41200-both_sexes-H201	0.8787818960160153	0.8502445660594303	1.033563672260612	0.1047	0.1013	0.9898	0.0063	NA	NA	4.2730454943815985	1.6862204671405678	2.534096565455451	0.5091	0.2009	0.9788	0.0094	NA	NA	0.34203668619435185	0.7286470031144215	0.46941342616164006	0.040751	0.0868126	0.2674401056878386	0.8475838797075956	0.0318634	0.100983	0.31553231732073717	0.0201604	0.0933067	0.1692129373108049	0.7831541426647329	0.21606594167407053	TRUE	0.0201604	0.0933067	0.1692129373108049	0.7831541426647329	0.21606594167407053	TRUE	TRUE	FALSE	TRUE	TRUE	TRUE	FALSE	FALSE	0
categorical	41200	both_sexes	H201		CSA	categorical-41200-both_sexes-H201	7.46868051113726e-4	0.381649574119114	0.0019569471624266144	1e-4	0.0511	0.9921	0.0061	NA	NA	0.8656200712408084	0.7528429955226358	1.1498015873015872	0.1159	0.1008	0.9838	0.0093	NA	NA	0.8570759007360673	0.3384820945008428	2.532115921818527	0.114756	0.0453202	0.979330732022873	0.29896754652056895	0.131125	0.0400295	3.275709164491187	0.111983	0.0430631	0.8363652496786838	0.3216245357191549	2.600439819706431	TRUE	0.111983	0.0430631	0.8363652496786838	0.3216245357191549	2.600439819706431	TRUE	TRUE	FALSE	TRUE	TRUE	TRUE	FALSE	FALSE	0
categorical	41200	both_sexes	H201		EAS	categorical-41200-both_sexes-H201	0.8764189688111108	1.1809631685453008	0.7421221864951769	0.1154	0.1555	0.9882	0.0067	NA	NA	-0.38960392634324076	3.0530366157891384	-0.12761194029850745	-0.0513	0.402	0.9956	0.0131	NA	NA	2.4159012903951127	1.3078540535617311	1.847225448295085	0.318107	0.172208	3.3994727308782857	1.32800257630225	0.447616	0.174861	2.559838957800767	0.36819	0.114142	2.7962625660880667	0.8668649388044871	3.225718841443115	TRUE	0.36819	0.114142	2.7962625660880667	0.8668649388044871	3.225718841443115	TRUE	TRUE	FALSE	TRUE	TRUE	TRUE	FALSE	FALSE	0
categorical	41200	both_sexes	H201		EUR	categorical-41200-both_sexes-H201	0.0464659789425578	0.008389690642406269	5.538461538461539	0.0072	0.0013	1.036	0.0081	0.3678	0.083	0.06195463859007707	0.015488659647519267	4	0.0096	0.0024	1.0245	0.012	0.2504	0.1226	NA	NA	NA	NA	NA	NA	NA	NA	NA	NA	NA	NA	NA	NA	NA	TRUE	0.0096	0.0024	0.06195463859007707	0.015488659647519267	4	TRUE	TRUE	TRUE	TRUE	TRUE	TRUE	FALSE	FALSE	0
categorical	41200	both_sexes	H202		EUR	categorical-41200-both_sexes-H202	0.06062342297582163	0.022044881082116954	2.75	0.0033	0.0012	0.9995	0.0073	NA	NA	0.09001659775197757	0.042252688740724166	2.1304347826086953	0.0049	0.0023	0.993	0.0109	NA	NA	NA	NA	NA	NA	NA	NA	NA	NA	NA	NA	NA	NA	NA	NA	NA	TRUE	0.0049	0.0023	0.09001659775197757	0.042252688740724166	2.1304347826086953	TRUE	TRUE	FALSE	TRUE	TRUE	TRUE	FALSE	FALSE	0
categorical	41200	both_sexes	H204		EUR	categorical-41200-both_sexes-H204	0.055328473658169695	0.07904067665452814	0.7	7e-4	0.001	0.9994	0.0069	NA	NA	0.09484881198543375	0.1896976239708675	0.5	0.0012	0.0024	0.9985	0.0117	NA	NA	NA	NA	NA	NA	NA	NA	NA	NA	NA	NA	NA	NA	NA	NA	NA	TRUE	0.0012	0.0024	0.09484881198543375	0.1896976239708675	0.5	TRUE	TRUE	FALSE	TRUE	TRUE	TRUE	FALSE	FALSE	0
categorical	41200	both_sexes	H205		EUR	categorical-41200-both_sexes-H205	0.03160700802467955	0.0351188978051995	0.8999999999999999	9e-4	0.001	0.9977	0.0062	NA	NA	-0.007023779561039899	0.0772615751714389	-0.0909090909090909	-2e-4	0.0022	1.0005	0.0111	0.101	2.1635	NA	NA	NA	NA	NA	NA	NA	NA	NA	NA	NA	NA	NA	NA	NA	TRUE	-2e-4	0.0022	-0.007023779561039899	0.0772615751714389	-0.0909090909090909	TRUE	TRUE	FALSE	TRUE	TRUE	TRUE	FALSE	FALSE	0
categorical	41200	both_sexes	H206		AFR	categorical-41200-both_sexes-H206	2.2746428876908302	1.2235271988676761	1.8590864917395529	0.1913	0.1029	0.9808	0.0058	NA	NA	2.7157785444254343	2.1866535653232813	1.241979336595976	0.2284	0.1839	0.98	0.0083	NA	NA	2.3630602662212485	1.0643366790313271	2.220218764209004	0.198736	0.0895119	2.149139198827387	0.9510349688994483	0.180745	0.0799831	2.259789880612279	0.154378	0.0863632	1.8356237308726344	1.0268972223639348	1.7875437686421993	TRUE	0.154378	0.0863632	1.8356237308726344	1.0268972223639348	1.7875437686421993	TRUE	TRUE	FALSE	TRUE	TRUE	TRUE	FALSE	FALSE	0
categorical	41200	both_sexes	H206		CSA	categorical-41200-both_sexes-H206	0.7205354552826676	0.6125806658152296	1.1762295081967213	0.0574	0.0488	0.9853	0.0062	NA	NA	-0.02636105324204881	1.3318608328482757	-0.019792648444863333	-0.0021	0.1061	0.9919	0.0095	NA	NA	0.8353729902227797	0.4265105438621033	1.9586221307880896	0.0665483	0.0339771	0.6810729585793206	0.3927533322532853	0.0542563	0.0312879	1.7340984853569592	0.0643095	0.0336797	0.8072695968902562	0.42277731660772927	1.9094439677313038	TRUE	0.0643095	0.0336797	0.8072695968902562	0.42277731660772927	1.9094439677313038	TRUE	TRUE	FALSE	TRUE	TRUE	TRUE	FALSE	FALSE	0
categorical	41200	both_sexes	H206		EUR	categorical-41200-both_sexes-H206	0.039499202575654584	0.010972000715459606	3.6000000000000005	0.0036	0.001	1.0091	0.006	0.2242	0.1484	0.058151603791935916	0.025235601645557094	2.3043478260869565	0.0053	0.0023	1.0007	0.0105	0.0178	0.2605	NA	NA	NA	NA	NA	NA	NA	NA	NA	NA	NA	NA	NA	NA	NA	TRUE	0.0053	0.0023	0.058151603791935916	0.025235601645557094	2.3043478260869565	TRUE	TRUE	FALSE	TRUE	TRUE	TRUE	FALSE	FALSE	0
categorical	41200	both_sexes	H208		EUR	categorical-41200-both_sexes-H208	0.11111999158448595	0.05848420609709786	1.9000000000000001	0.0019	0.001	1.0001	0.0063	0.0042	0.3709	-0.046787364877678296	0.12281683280390551	-0.380952380952381	-8e-4	0.0021	1.012	0.01	0.7009	0.5844	NA	NA	NA	NA	NA	NA	NA	NA	NA	NA	NA	NA	NA	NA	NA	TRUE	-8e-4	0.0021	-0.046787364877678296	0.12281683280390551	-0.380952380952381	TRUE	TRUE	FALSE	TRUE	TRUE	TRUE	FALSE	FALSE	0
categorical	41200	both_sexes	H209		EUR	categorical-41200-both_sexes-H209	0.00640605198826729	0.06406051988267289	0.10000000000000002	1e-4	0.001	1.0009	0.0066	0.4319	3.3402	-0.21780576760108783	0.14733919573014767	-1.478260869565217	-0.0034	0.0023	1.0175	0.0111	8.8416	5.6171	NA	NA	NA	NA	NA	NA	NA	NA	NA	NA	NA	NA	NA	NA	NA	TRUE	-0.0034	0.0023	-0.21780576760108783	0.14733919573014767	-1.478260869565217	TRUE	TRUE	FALSE	TRUE	TRUE	TRUE	FALSE	FALSE	0
categorical	41200	both_sexes	H221		AFR	categorical-41200-both_sexes-H221	0.12399235706891783	0.46370375914993056	0.26739562624254476	0.0269	0.1006	0.9963	0.0058	NA	NA	-1.0785952250604747	0.8057198518827821	-1.3386727688787183	-0.234	0.1748	1.009	0.0085	NA	NA	1.08340280976021	0.49937115167778506	2.169534235448319	0.235043	0.108338	1.0930825104979323	0.46562587115356396	0.237143	0.101017	2.3475553619687775	0.24059	0.08286210000000001	1.1089710478517076	0.38194301452343404	2.9034987044740594	TRUE	0.24059	0.08286210000000001	1.1089710478517076	0.38194301452343404	2.9034987044740594	TRUE	TRUE	FALSE	TRUE	TRUE	TRUE	FALSE	FALSE	0
categorical	41200	both_sexes	H221		AMR	categorical-41200-both_sexes-H221	-0.9836943466491889	1.9920128936029324	-0.49381926683716965	-0.2317	0.4692	0.9916	0.0071	NA	NA	-11.10508978217645	4.5465613976116375	-2.442524978989635	-2.6157	1.0709	1.013	0.0112	NA	NA	5.388581681474105	2.2832619910327163	2.360036519084197	1.26923	0.537801	-48.70072442992165	121.22111710272318	-11.471	28.5525	-0.4017511601435952	-0.712655	0.301543	-3.025613701386611	1.2802164193855692	-2.3633611126771306	TRUE	-0.712655	0.301543	-3.025613701386611	1.2802164193855692	-2.3633611126771306	FALSE	TRUE	FALSE	TRUE	TRUE	TRUE	FALSE	FALSE	0
categorical	41200	both_sexes	H221		CSA	categorical-41200-both_sexes-H221	-0.3438252465297117	0.16617603411392956	-2.0690423162583516	-0.0929	0.0449	1.0093	0.0059	NA	NA	-0.1332369093118366	0.38231590921979786	-0.3484995159728944	-0.036	0.1033	1.0071	0.0091	NA	NA	0.1891779060965147	0.18011335503299938	1.050326923630147	0.051115	0.0486658	0.12241067022519816	0.19034483936057084	0.0330748	0.0514303	0.6430994958225016	0.0723417	0.0460815	0.26773845895455806	0.17054879545703885	1.569864262231047	TRUE	0.0723417	0.0460815	0.26773845895455806	0.17054879545703885	1.569864262231047	TRUE	TRUE	FALSE	TRUE	TRUE	TRUE	FALSE	FALSE	0
categorical	41200	both_sexes	H221		EAS	categorical-41200-both_sexes-H221	0.40113711721852696	0.7565436089301092	0.5302233902759527	0.0807	0.1522	0.9889	0.0067	NA	NA	-0.3270733867779316	1.7397520573294232	-0.188	-0.0658	0.35	0.9981	0.011	NA	NA	0.4937118095491075	0.9293854904657056	0.5312239265772414	0.099324	0.186972	-1.600015172084724	1.3388435932384308	-0.321888	0.269346	-1.1950725089661627	0.0897684	0.138882	0.44621359595191595	0.6903435577886428	0.6463645396811681	TRUE	0.0897684	0.138882	0.44621359595191595	0.6903435577886428	0.6463645396811681	TRUE	TRUE	FALSE	TRUE	TRUE	TRUE	FALSE	FALSE	0
categorical	41200	both_sexes	H221		EUR	categorical-41200-both_sexes-H221	0.02861252336831109	0.00440192667204786	6.500000000000001	0.0078	0.0012	1.0176	0.0072	0.2049	0.0835	0.02787886892296978	0.008437026121425065	3.304347826086957	0.0076	0.0023	1.0184	0.0109	0.2141	0.1273	NA	NA	NA	NA	NA	NA	NA	NA	NA	NA	NA	NA	NA	NA	NA	TRUE	0.0076	0.0023	0.02787886892296978	0.008437026121425065	3.304347826086957	TRUE	TRUE	FALSE	TRUE	TRUE	TRUE	FALSE	FALSE	0
categorical	41200	both_sexes	H221		MID	categorical-41200-both_sexes-H221	1.5592958264826877	0.9834344672926223	1.5855614973262038	0.4151	0.2618	0.977	0.0055	NA	NA	5.077196432363286	2.5509944489626433	1.9902812546016782	1.3516	0.6791	0.965	0.0091	NA	NA	3.318208565081227	1.0375083372570126	3.1982476149097554	0.88334	0.276195	1.99232253256223	0.36430011332459405	0.530376	0.0969803	5.468904509472541	0.566472	0.110612	2.127914780581308	0.41550669708239707	5.121252666980075	TRUE	0.566472	0.110612	2.127914780581308	0.41550669708239707	5.121252666980075	TRUE	TRUE	TRUE	TRUE	TRUE	TRUE	FALSE	FALSE	0
categorical	41200	both_sexes	H228		EUR	categorical-41200-both_sexes-H228	0.08684626165520316	0.09770204436210356	0.888888888888889	8e-4	9e-4	0.9924	0.0069	NA	NA	-0.09770204436210356	0.22797143684490828	-0.4285714285714286	-9e-4	0.0021	1.0006	0.0114	NA	NA	NA	NA	NA	NA	NA	NA	NA	NA	NA	NA	NA	NA	NA	NA	NA	TRUE	-9e-4	0.0021	-0.09770204436210356	0.22797143684490828	-0.4285714285714286	TRUE	TRUE	FALSE	TRUE	TRUE	TRUE	FALSE	FALSE	0
categorical	41200	both_sexes	H229		AFR	categorical-41200-both_sexes-H229	0.04401614116849462	0.27159589328411865	0.16206482593037216	0.0135	0.0833	1.0029	0.0058	0.738	1.479	0.37201790424631376	0.5389531951964563	0.690260133091349	0.1141	0.1653	1.001	0.0085	0.2647	2.1705	0.9439766844093384	0.37487732319481526	2.5180949233324927	0.289523	0.114977	0.7487862912839236	0.3063872294001672	0.229657	0.0939707	2.443921349952698	0.27171300000000004	0.0777501	0.8859079826159392	0.2535006946270055	3.4946964698437686	TRUE	0.27171300000000004	0.0777501	0.8859079826159392	0.2535006946270055	3.4946964698437686	TRUE	TRUE	FALSE	TRUE	TRUE	TRUE	FALSE	FALSE	0
categorical	41200	both_sexes	H229		AMR	categorical-41200-both_sexes-H229	-0.08987455750691997	1.3207517153352566	-0.06804803390628679	-0.0289	0.4247	0.98740000000000006	0.0061	NA	NA	4.341967376856805	2.9503111663257777	1.471698113207547	1.3962	0.9487	0.9734	0.0098	NA	NA	0.8007356596924492	1.7430564008442428	0.4593859724244241	0.257484	0.560496	-0.06783694282466952	0.7164090679499702	-0.0218136	0.230368	-0.09469023475482706	-0.741676	0.911266	-2.3064983499481793	2.8338971806609323	-0.8138962717801388	TRUE	-0.741676	0.911266	-2.3064983499481793	2.8338971806609323	-0.8138962717801388	FALSE	TRUE	FALSE	TRUE	TRUE	TRUE	FALSE	FALSE	0
categorical	41200	both_sexes	H229		CSA	categorical-41200-both_sexes-H229	0.05787984863094259	0.17816646142820877	0.3248638838475499	0.0179	0.0551	0.997	0.0065	NA	NA	0.07857431964982708	0.34857249622433584	0.22541743970315395	0.0243	0.10780000000000001	0.9974	0.0099	NA	NA	0.48345194460101226	0.13482318528359383	3.58582200519959	0.149513	0.0416956	0.4207541644359856	0.1355853238490862	0.130123	0.0419313	3.1032426850586554	0.115634	0.0429369	0.37390382215588913	0.13883694260792845	2.6931147800609727	TRUE	0.115634	0.0429369	0.37390382215588913	0.13883694260792845	2.6931147800609727	TRUE	TRUE	FALSE	TRUE	TRUE	TRUE	FALSE	FALSE	0
categorical	41200	both_sexes	H229		EAS	categorical-41200-both_sexes-H229	0.5517388173614755	0.4988411387649365	1.1060411311053986	0.1721	0.1556	1.0001	0.0067	0.0119	0.7065	0.839951017714739	1.1140571704422586	0.7539568345323743	0.262	0.3475	0.9971	0.0107	NA	NA	1.0295298859649045	0.9740931187957318	1.0569111577727897	0.321134	0.303842	0.4299042428339441	0.32866129192008353	0.134097	0.102517	1.3080464703415045	-0.0297505	0.158029	-0.09537772042947458	0.5066283182383301	-0.18825974979275953	TRUE	-0.0297505	0.158029	-0.09537772042947458	0.5066283182383301	-0.18825974979275953	TRUE	TRUE	FALSE	TRUE	TRUE	TRUE	FALSE	FALSE	0
categorical	41200	both_sexes	H229		EUR	categorical-41200-both_sexes-H229	0.02186949970149717	0.003749057091685229	5.833333333333334	0.007	0.0012	1.0142	0.007	0.1875	0.0925	0.03155456385501735	0.007185692759063356	4.391304347826088	0.0101	0.0023	1	0.0117	NA	NA	NA	NA	NA	NA	NA	NA	NA	NA	NA	NA	NA	NA	NA	NA	NA	TRUE	0.0101	0.0023	0.03155456385501735	0.007185692759063356	4.391304347826088	TRUE	TRUE	TRUE	TRUE	TRUE	TRUE	FALSE	FALSE	0
categorical	41200	both_sexes	H229		MID	categorical-41200-both_sexes-H229	1.7329387062872015	0.8093912361623246	2.1410396219556524	0.589	0.2751	0.9862	0.0054	NA	NA	7.120347984865292	1.7941358626382606	3.9686782551656288	2.4201	0.6098	0.964	0.0086	NA	NA	1.880176710731067	1.0323048203420357	1.82133869151953	0.639044	0.350865	1.1122259527997362	0.38638354591149915	0.378029	0.131326	2.87855413246425	0.32163200000000003	0.123362	0.9462963361299921	0.36295209623939173	2.6072210243024605	TRUE	0.32163200000000003	0.123362	0.9462963361299921	0.36295209623939173	2.6072210243024605	TRUE	TRUE	FALSE	TRUE	TRUE	TRUE	FALSE	FALSE	0
categorical	41200	both_sexes	H231		EUR	categorical-41200-both_sexes-H231	0.03471938850238465	0.022465486678013603	1.5454545454545452	0.0017	0.0011	1.0072	0.0069	0.3264	0.3157	0.07760804488768336	0.04493097335602721	1.7272727272727273	0.0038	0.0022	0.998	0.0111	NA	NA	NA	NA	NA	NA	NA	NA	NA	NA	NA	NA	NA	NA	NA	NA	NA	TRUE	0.0038	0.0022	0.07760804488768336	0.04493097335602721	1.7272727272727273	TRUE	TRUE	FALSE	TRUE	TRUE	TRUE	FALSE	FALSE	0
categorical	41200	both_sexes	H232		EUR	categorical-41200-both_sexes-H232	0.08833456736235393	0.06073001506161833	1.4545454545454546	0.0016	0.0011	0.9999	0.0066	NA	NA	0.27052461254720883	0.12146003012323665	2.2272727272727266	0.0049	0.0022	0.983	0.011	NA	NA	NA	NA	NA	NA	NA	NA	NA	NA	NA	NA	NA	NA	NA	NA	NA	TRUE	0.0049	0.0022	0.27052461254720883	0.12146003012323665	2.2272727272727266	TRUE	TRUE	FALSE	TRUE	TRUE	TRUE	FALSE	FALSE	0
categorical	41200	both_sexes	H234		EUR	categorical-41200-both_sexes-H234	-0.022007904538852225	0.19807114084966998	-0.11111111111111113	-1e-4	9e-4	0.9225	0.0064	NA	NA	0.19807114084966998	0.44015809077704443	0.44999999999999996	9e-4	0.002	0.918	0.0102	NA	NA	NA	NA	NA	NA	NA	NA	NA	NA	NA	NA	NA	NA	NA	NA	NA	TRUE	9e-4	0.002	0.19807114084966998	0.44015809077704443	0.44999999999999996	TRUE	TRUE	FALSE	TRUE	TRUE	TRUE	FALSE	FALSE	0
categorical	41200	both_sexes	H235		EUR	categorical-41200-both_sexes-H235	0.2190862793609977	0.1314517676165986	1.666666666666667	0.0015	9e-4	0.9866	0.0062	NA	NA	0.20448052740359782	0.3213265430627966	0.6363636363636362	0.0014	0.0022	0.9889	0.0107	NA	NA	NA	NA	NA	NA	NA	NA	NA	NA	NA	NA	NA	NA	NA	NA	NA	TRUE	0.0014	0.0022	0.20448052740359782	0.3213265430627966	0.6363636363636362	TRUE	TRUE	FALSE	TRUE	TRUE	TRUE	FALSE	FALSE	0
categorical	41200	both_sexes	H236		EUR	categorical-41200-both_sexes-H236	0.012395288185108412	0.04131762728369471	0.3	3e-4	0.001	1.0128	0.0067	0.8479	0.4419	-0.2850916282574935	0.09089878002412836	-3.1363636363636362	-0.0069	0.0022	1.0467	0.0107	3.0953	0.7107	NA	NA	NA	NA	NA	NA	NA	NA	NA	NA	NA	NA	NA	NA	NA	TRUE	-0.0069	0.0022	-0.2850916282574935	0.09089878002412836	-3.1363636363636362	TRUE	TRUE	FALSE	TRUE	TRUE	FALSE	FALSE	FALSE	0
categorical	41200	both_sexes	H238		EUR	categorical-41200-both_sexes-H238	0.03345396913197488	0.18399683022586183	0.18181818181818185	2e-4	0.0011	0.9901	0.0072	NA	NA	0.5018095369796233	0.4014476295836985	1.2500000000000004	0.003	0.0024	0.9793	0.011	NA	NA	NA	NA	NA	NA	NA	NA	NA	NA	NA	NA	NA	NA	NA	NA	NA	TRUE	0.003	0.0024	0.5018095369796233	0.4014476295836985	1.2500000000000004	TRUE	TRUE	FALSE	TRUE	TRUE	TRUE	FALSE	FALSE	0
categorical	41200	both_sexes	H239		EUR	categorical-41200-both_sexes-H239	0.2059978466259819	0.1471413190185585	1.4	0.0014	0.001	0.9802	0.0064	NA	NA	0.22071197852783778	0.33842503374268457	0.6521739130434783	0.0015	0.0023	0.9796	0.0105	NA	NA	NA	NA	NA	NA	NA	NA	NA	NA	NA	NA	NA	NA	NA	NA	NA	TRUE	0.0015	0.0023	0.22071197852783778	0.33842503374268457	0.6521739130434783	TRUE	TRUE	FALSE	TRUE	TRUE	TRUE	FALSE	FALSE	0
categorical	41200	both_sexes	H251		AFR	categorical-41200-both_sexes-H251	0.6778944810958257	0.7774334175605292	0.8719646799116998	0.079	0.0906	0.9828	0.0054	NA	NA	2.1563909253086204	1.5771772863976299	1.3672470076169752	0.2513	0.1838	0.9822	0.0088	NA	NA	1.9717118743954005	0.6625517553717835	2.9759363829456564	0.229778	0.077212	2.385605069346996	0.8646501201663264	0.278012	0.100764	2.759040927315311	0.323707	0.0808065	2.77771125053274	0.6933959542616435	4.005952491445615	TRUE	0.323707	0.0808065	2.77771125053274	0.6933959542616435	4.005952491445615	TRUE	TRUE	TRUE	TRUE	TRUE	TRUE	FALSE	FALSE	0
categorical	41200	both_sexes	H251		CSA	categorical-41200-both_sexes-H251	-0.4167172093865585	0.3604252036157663	-1.156182212581345	-0.0533	0.0461	0.9969	0.0059	NA	NA	0.27676902837306133	0.8013792488203046	0.3453658536585366	0.0354	0.1025	0.9915	0.0093	NA	NA	1.8242519036804068	0.32276037892121195	5.652031732574336	0.23333	0.0412825	1.7358578179519935	0.3140523183618359	0.222024	0.0401687	5.5272886600761275	0.238706	0.0399411	1.8662832679892651	0.312272865512748	5.976450323100766	TRUE	0.238706	0.0399411	1.8662832679892651	0.312272865512748	5.976450323100766	TRUE	TRUE	TRUE	TRUE	TRUE	TRUE	FALSE	FALSE	0
categorical	41200	both_sexes	H251		EAS	categorical-41200-both_sexes-H251	-0.5049011038197851	1.2764254221128253	-0.39555863983344897	-0.057	0.1441	0.9908	0.0068	NA	NA	-7.379528238460754	3.092297813043632	-2.3864222285877967	-0.8331	0.3491	1.0149	0.0113	NA	NA	-1.7658163183398308	1.1306152980781325	-1.5618188798094628	-0.199349	0.127639	-3.3045511507581877	2.776575180702428	-0.373062	0.313457	-1.1901536733906086	-0.191035	0.115419	-1.6921716204949588	1.0223715877504522	-1.6551434339233577	TRUE	-0.191035	0.115419	-1.6921716204949588	1.0223715877504522	-1.6551434339233577	TRUE	TRUE	FALSE	TRUE	TRUE	TRUE	FALSE	FALSE	0
categorical	41200	both_sexes	H251		EUR	categorical-41200-both_sexes-H251	0.02869526480043048	0.007698729580603299	3.727272727272728	0.0041	0.0011	1.0002	0.0069	0.0067	0.1943	0.03499422536637863	0.018196997190516886	1.9230769230769234	0.005	0.0026	0.9955	0.0125	NA	NA	NA	NA	NA	NA	NA	NA	NA	NA	NA	NA	NA	NA	NA	NA	NA	TRUE	0.005	0.0026	0.03499422536637863	0.018196997190516886	1.9230769230769234	TRUE	TRUE	FALSE	TRUE	TRUE	TRUE	FALSE	FALSE	0
categorical	41200	both_sexes	H258		EUR	categorical-41200-both_sexes-H258	0.0974518199521099	0.10827979994678878	0.8999999999999999	9e-4	0.001	0.9913	0.0065	NA	NA	0.4006352598031185	0.2382155598829353	1.6818181818181819	0.0037	0.0022	0.9797	0.0106	NA	NA	NA	NA	NA	NA	NA	NA	NA	NA	NA	NA	NA	NA	NA	NA	NA	TRUE	0.0037	0.0022	0.4006352598031185	0.2382155598829353	1.6818181818181819	TRUE	TRUE	FALSE	TRUE	TRUE	TRUE	FALSE	FALSE	0
categorical	41200	both_sexes	H259		AFR	categorical-41200-both_sexes-H259	0.553369456128956	0.34016165623041766	1.6267837541163557	0.1482	0.0911	0.9914	0.0058	NA	NA	0.17288128082841206	0.7031003278615549	0.2458842272968667	0.0463	0.1883	1	0.009	NA	NA	0.5312608154424544	0.3753652138038576	1.4153171255769537	0.142279	0.100528	0.4127269869349395	0.4430689585982586	0.110534	0.11866	0.9315186246418338	0.132198	0.0823917	0.49361899704005224	0.30764541308056753	1.6045062791519051	TRUE	0.132198	0.0823917	0.49361899704005224	0.30764541308056753	1.6045062791519051	TRUE	TRUE	FALSE	TRUE	TRUE	TRUE	FALSE	FALSE	0
categorical	41200	both_sexes	H259		AMR	categorical-41200-both_sexes-H259	3.719006628054087	1.3948926742416212	2.6661596958174907	1.0518	0.3945	0.97	0.0059	NA	NA	-1.6275515790961173	3.3597643068805794	-0.48442433171963795	-0.4603	0.9502	0.9861	0.0104	NA	NA	-0.36536994856124066	0.5100639866228772	-0.7163217912723996	-0.103333	0.144255	-0.9927251387074209	1.255636772892237	-0.28076	0.355116	-0.7906148976672411	-0.208154	0.204567	-0.7360012413538414	0.7233181487746152	-1.0175345974668446	TRUE	-0.208154	0.204567	-0.7360012413538414	0.7233181487746152	-1.0175345974668446	FALSE	TRUE	FALSE	TRUE	TRUE	TRUE	FALSE	FALSE	0
categorical	41200	both_sexes	H259		CSA	categorical-41200-both_sexes-H259	0.024538337991762277	0.21394363436567734	0.11469534050179211	0.0064	0.0558	1.002	0.0064	0.6505	2.1065	0.882229933110078	0.44935831447414665	1.9633105802047781	0.2301	0.1172	0.984	0.0099	NA	NA	0.765381434885555	0.15935963514912663	4.80285634545612	0.199624	0.0415636	0.6795739342206114	0.14423596730404753	0.177244	0.0376191	4.711542806712548	0.192129	0.0404282	0.7366447406280147	0.15500638062477554	4.7523510816707155	TRUE	0.192129	0.0404282	0.7366447406280147	0.15500638062477554	4.7523510816707155	TRUE	TRUE	TRUE	TRUE	TRUE	TRUE	FALSE	FALSE	0
categorical	41200	both_sexes	H259		EAS	categorical-41200-both_sexes-H259	0.6622429601345459	0.7284672561480005	0.9090909090909091	0.157	0.1727	0.9871	0.007	NA	NA	1.598241131178213	1.5919139691387112	1.003974562798092	0.3789	0.3774	0.9834	0.0123	NA	NA	-0.36980110885795936	0.8181484508959022	-0.4519975665211048	-0.0876699	0.193961	-0.11424703408247237	0.6750491361024981	-0.0270849	0.160036	-0.16924254542727885	0.195284	0.103094	0.8237290078147431	0.4348616288669483	1.8942324480571129	TRUE	0.195284	0.103094	0.8237290078147431	0.4348616288669483	1.8942324480571129	TRUE	TRUE	FALSE	TRUE	TRUE	TRUE	FALSE	FALSE	0
categorical	41200	both_sexes	H259		EUR	categorical-41200-both_sexes-H259	0.01820073053034402	0.004646995029024005	3.916666666666667	0.0047	0.0012	1.0173	0.0076	0.2955	0.1296	0.022073226387864027	0.00890674047229601	2.4782608695652177	0.0057	0.0023	1.0133	0.0109	0.2268	0.1862	NA	NA	NA	NA	NA	NA	NA	NA	NA	NA	NA	NA	NA	NA	NA	TRUE	0.0057	0.0023	0.022073226387864027	0.00890674047229601	2.4782608695652177	TRUE	TRUE	FALSE	TRUE	TRUE	TRUE	FALSE	FALSE	0
categorical	41200	both_sexes	H259		MID	categorical-41200-both_sexes-H259	1.301068699966873	1.0430209181996202	1.2474042248478339	0.3484	0.2793	0.9838	0.006	NA	NA	1.3201141947138046	2.5080302494194946	0.5263549731983322	0.3535	0.6716	0.9848	0.0095	NA	NA	1.1832331036443855	0.4984467384023491	2.3738405981689317	0.316846	0.133474	0.8468597911276916	0.547124782329066	0.226772	0.146509	1.5478366516732762	0.30900900000000003	0.130274	1.1539665267166002	0.48649662405133304	2.371992876552497	TRUE	0.30900900000000003	0.130274	1.1539665267166002	0.48649662405133304	2.371992876552497	TRUE	TRUE	FALSE	TRUE	TRUE	TRUE	FALSE	FALSE	0
categorical	41200	both_sexes	H281		EUR	categorical-41200-both_sexes-H281	0.3022778639882142	0.14394183999438773	2.1	0.0021	0.001	0.9875	0.0068	NA	NA	0.3022778639882142	0.3022778639882142	1	0.0021	0.0021	0.988	0.0105	NA	NA	NA	NA	NA	NA	NA	NA	NA	NA	NA	NA	NA	NA	NA	NA	NA	TRUE	0.0021	0.0021	0.3022778639882142	0.3022778639882142	1	TRUE	TRUE	FALSE	TRUE	TRUE	TRUE	FALSE	FALSE	0
categorical	41200	both_sexes	H289		EUR	categorical-41200-both_sexes-H289	0.022720145504252404	0.03570308579239664	0.6363636363636364	7e-4	0.0011	0.9969	0.0071	NA	NA	0.09737205216108173	0.07140617158479327	1.3636363636363635	0.003	0.0022	0.9856	0.0106	NA	NA	NA	NA	NA	NA	NA	NA	NA	NA	NA	NA	NA	NA	NA	NA	NA	TRUE	0.003	0.0022	0.09737205216108173	0.07140617158479327	1.3636363636363635	TRUE	TRUE	FALSE	TRUE	TRUE	TRUE	FALSE	FALSE	0
categorical	41200	both_sexes	H331		EUR	categorical-41200-both_sexes-H331	-0.20679114260046605	0.09795369912653655	-2.111111111111111	-0.0019	9e-4	1.0048	0.0059	NA	NA	0.11972118782132246	0.21767488694785903	0.5499999999999999	0.0011	0.002	0.9905	0.0096	NA	NA	NA	NA	NA	NA	NA	NA	NA	NA	NA	NA	NA	NA	NA	NA	NA	TRUE	0.0011	0.002	0.11972118782132246	0.21767488694785903	0.5499999999999999	TRUE	TRUE	FALSE	TRUE	TRUE	TRUE	FALSE	FALSE	0
categorical	41200	both_sexes	H333		EUR	categorical-41200-both_sexes-H333	0.010464228611253328	0.052321143056266645	0.19999999999999998	2e-4	0.001	1.0067	0.0072	0.8071	0.8611	-0.026160571528133322	0.12033862902941327	-0.2173913043478261	-5e-4	0.0023	1.0093	0.0113	1.1148	1.3561	NA	NA	NA	NA	NA	NA	NA	NA	NA	NA	NA	NA	NA	NA	NA	TRUE	-5e-4	0.0023	-0.026160571528133322	0.12033862902941327	-0.2173913043478261	TRUE	TRUE	FALSE	TRUE	TRUE	TRUE	FALSE	FALSE	0
categorical	41200	both_sexes	H334		EUR	categorical-41200-both_sexes-H334	0.05608204385954393	0.06231338206615992	0.9	9e-4	0.001	0.9987	0.0067	NA	NA	-0.12462676413231984	0.12462676413231984	-1	-0.002	0.002	1.014	0.0102	1.9608	1.4243	NA	NA	NA	NA	NA	NA	NA	NA	NA	NA	NA	NA	NA	NA	NA	TRUE	-0.002	0.002	-0.12462676413231984	0.12462676413231984	-1	TRUE	TRUE	FALSE	TRUE	TRUE	TRUE	FALSE	FALSE	0
categorical	41200	both_sexes	H335		EUR	categorical-41200-both_sexes-H335	-0.07176146376303402	0.07176146376303402	-1	-9e-4	9e-4	1.0118	0.0063	2.9644	1.5908	-0.07176146376303402	0.1514964234997385	-0.47368421052631576	-9e-4	0.0019	1.0132	0.0097	3.3145	2.4379	NA	NA	NA	NA	NA	NA	NA	NA	NA	NA	NA	NA	NA	NA	NA	TRUE	-9e-4	0.0019	-0.07176146376303402	0.1514964234997385	-0.47368421052631576	TRUE	TRUE	FALSE	TRUE	TRUE	TRUE	FALSE	FALSE	0
categorical	41200	both_sexes	H336		EUR	categorical-41200-both_sexes-H336	0.07987545731968111	0.07188791158771299	1.1111111111111114	0.001	9e-4	0.9965	0.007	NA	NA	-0.04792527439180866	0.17572600610329844	-0.2727272727272727	-6e-4	0.0022	1.0039	0.011	0.7729	2.1544	NA	NA	NA	NA	NA	NA	NA	NA	NA	NA	NA	NA	NA	NA	NA	TRUE	-6e-4	0.0022	-0.04792527439180866	0.17572600610329844	-0.2727272727272727	TRUE	TRUE	FALSE	TRUE	TRUE	TRUE	FALSE	FALSE	0
categorical	41200	both_sexes	H351		EUR	categorical-41200-both_sexes-H351	0.6625970257419839	0.24540630583036435	2.7000000000000006	0.0027	0.001	0.989	0.0065	NA	NA	0.24540630583036435	0.5153532422437652	0.4761904761904761	0.001	0.0021	0.9961	0.01	NA	NA	NA	NA	NA	NA	NA	NA	NA	NA	NA	NA	NA	NA	NA	NA	NA	TRUE	0.001	0.0021	0.24540630583036435	0.5153532422437652	0.4761904761904761	TRUE	TRUE	FALSE	TRUE	TRUE	TRUE	FALSE	FALSE	0
categorical	41200	both_sexes	H412		EUR	categorical-41200-both_sexes-H412	0.14427512749803048	0.06870244166572881	2.0999999999999996	0.0021	0.001	0.9936	0.0065	NA	NA	0.15114537166460337	0.14427512749803048	1.0476190476190477	0.0022	0.0021	0.9947	0.01	NA	NA	NA	NA	NA	NA	NA	NA	NA	NA	NA	NA	NA	NA	NA	NA	NA	TRUE	0.0022	0.0021	0.15114537166460337	0.14427512749803048	1.0476190476190477	TRUE	TRUE	FALSE	TRUE	TRUE	TRUE	FALSE	FALSE	0
categorical	41200	both_sexes	H425		EUR	categorical-41200-both_sexes-H425	0.307643004977555	0.33840730547531045	0.9090909090909092	0.001	0.0011	0.9859	0.0069	NA	NA	0.8921647144349093	0.6768146109506209	1.3181818181818181	0.0029	0.0022	0.9778	0.0109	NA	NA	NA	NA	NA	NA	NA	NA	NA	NA	NA	NA	NA	NA	NA	NA	NA	TRUE	0.0029	0.0022	0.8921647144349093	0.6768146109506209	1.3181818181818181	TRUE	TRUE	FALSE	TRUE	TRUE	TRUE	FALSE	FALSE	0
categorical	41200	both_sexes	H444		EUR	categorical-41200-both_sexes-H444	0.10098748078600189	0.05554311443230104	1.8181818181818181	0.002	0.0011	1.0004	0.0067	0.0205	0.3628	0.2171230836899041	0.10603685482530198	2.047619047619048	0.0043	0.0021	0.9895	0.0099	NA	NA	NA	NA	NA	NA	NA	NA	NA	NA	NA	NA	NA	NA	NA	NA	NA	TRUE	0.0043	0.0021	0.2171230836899041	0.10603685482530198	2.047619047619048	TRUE	TRUE	FALSE	TRUE	TRUE	TRUE	FALSE	FALSE	0
categorical	41200	both_sexes	H463		EUR	categorical-41200-both_sexes-H463	0.07968398458647173	0.05478273940319931	1.4545454545454546	0.0016	0.0011	1.0027	0.0068	0.1649	0.4108	0.014940747109963445	0.10956547880639862	0.13636363636363633	3e-4	0.0022	1.0078	0.0107	0.474	0.6477	NA	NA	NA	NA	NA	NA	NA	NA	NA	NA	NA	NA	NA	NA	NA	TRUE	3e-4	0.0022	0.014940747109963445	0.10956547880639862	0.13636363636363633	TRUE	TRUE	FALSE	TRUE	TRUE	TRUE	FALSE	FALSE	0
categorical	41200	both_sexes	H468		EUR	categorical-41200-both_sexes-H468	0.07464428828421019	0.24881429428070062	0.3	3e-4	0.001	0.9883	0.007	NA	NA	1.219190041975433	0.5473914474175414	2.2272727272727266	0.0049	0.0022	0.9695	0.0105	NA	NA	NA	NA	NA	NA	NA	NA	NA	NA	NA	NA	NA	NA	NA	NA	NA	TRUE	0.0049	0.0022	1.219190041975433	0.5473914474175414	2.2272727272727266	TRUE	TRUE	FALSE	TRUE	TRUE	TRUE	FALSE	FALSE	0
categorical	41200	both_sexes	H481		EUR	categorical-41200-both_sexes-H481	-0.011153569337954092	0.0613446313587475	-0.18181818181818182	-2e-4	0.0011	1.0055	0.0073	1.5953	2.086	0.122689262717495	0.13384283205544908	0.9166666666666667	0.0022	0.0024	0.9949	0.0108	NA	NA	NA	NA	NA	NA	NA	NA	NA	NA	NA	NA	NA	NA	NA	NA	NA	TRUE	0.0022	0.0024	0.122689262717495	0.13384283205544908	0.9166666666666667	TRUE	TRUE	FALSE	TRUE	TRUE	TRUE	FALSE	FALSE	0
categorical	41200	both_sexes	H482		CSA	categorical-41200-both_sexes-H482	-1.20638194491372	1.055058774123149	-1.143426294820717	-0.0574	0.0502	0.9957	0.0067	NA	NA	-10.321501274340207	2.5430699535637653	-4.058677685950413	-0.4911	0.121	1.0306	0.0112	NA	NA	0.9956917518270203	0.9172958408039773	1.0854641518425852	0.0473753	0.0436452	0.7389320600774132	0.9627222159910246	0.0351586	0.0458066	0.7675444149969655	0.05851480000000001	0.045457	1.2298118158577938	0.9553746353648601	1.2872560881712392	TRUE	0.05851480000000001	0.045457	1.2298118158577938	0.9553746353648601	1.2872560881712392	TRUE	TRUE	FALSE	TRUE	TRUE	TRUE	FALSE	FALSE	0
categorical	41200	both_sexes	H482		EUR	categorical-41200-both_sexes-H482	0.10707439361695667	0.03346074800529896	3.1999999999999997	0.0032	0.001	0.9908	0.0066	NA	NA	0.06357542121006803	0.07361364561165772	0.8636363636363636	0.0019	0.0022	0.9969	0.0102	NA	NA	NA	NA	NA	NA	NA	NA	NA	NA	NA	NA	NA	NA	NA	NA	NA	TRUE	0.0019	0.0022	0.06357542121006803	0.07361364561165772	0.8636363636363636	TRUE	TRUE	FALSE	TRUE	TRUE	TRUE	FALSE	FALSE	0
categorical	41200	both_sexes	H488		EUR	categorical-41200-both_sexes-H488	0.3802078308321854	0.23234922995300222	1.636363636363636	0.0018	0.0011	0.9816	0.0067	NA	NA	0.46469845990600445	0.4858211171744591	0.956521739130435	0.0022	0.0023	0.9799	0.0108	NA	NA	NA	NA	NA	NA	NA	NA	NA	NA	NA	NA	NA	NA	NA	NA	NA	TRUE	0.0022	0.0023	0.46469845990600445	0.4858211171744591	0.956521739130435	TRUE	TRUE	FALSE	TRUE	TRUE	TRUE	FALSE	FALSE	0
categorical	41200	both_sexes	H511		AFR	categorical-41200-both_sexes-H511	-2.453346913719516	1.0864485371995167	-2.2581344902386116	-0.2082	0.0922	1.0066	0.0061	NA	NA	-4.3481508701368945	2.0362072367470336	-2.1354166666666665	-0.369	0.1728	1.0162	0.0083	NA	NA	-2.7417389039518474	1.2346745258050777	-2.2206167266341534	-0.232674	0.104779	-1.5789679461943995	1.108655922375289	-0.133997	0.0940846	-1.424218203616745	-0.102524	0.0818418	-1.2081024927097965	0.9643915823402973	-1.2527094956367038	TRUE	-0.102524	0.0818418	-1.2081024927097965	0.9643915823402973	-1.2527094956367038	TRUE	TRUE	FALSE	TRUE	TRUE	TRUE	FALSE	FALSE	0
categorical	41200	both_sexes	H511		CSA	categorical-41200-both_sexes-H511	0.844448141189879	0.9446369037039325	0.8939393939393939	0.0472	0.0528	0.9927	0.0073	NA	NA	-5.288535392706106	1.9840953147872369	-2.66546438232642	-0.2956	0.1109	1.0223	0.0106	73.9664	35.2572	2.064389451602071	0.8379018790106124	2.4637603797233214	0.115388	0.0468341	2.058664379458411	0.742532911607503	0.115068	0.0415035	2.772489067187105	0.115127	0.0416314	2.059719939634898	0.7448211513799222	2.765388624932142	TRUE	0.115127	0.0416314	2.059719939634898	0.7448211513799222	2.765388624932142	TRUE	TRUE	FALSE	TRUE	TRUE	TRUE	FALSE	FALSE	0
categorical	41200	both_sexes	H511		EUR	categorical-41200-both_sexes-H511	0.11692659185588843	0.024191708659838985	4.833333333333333	0.0058	0.0012	1.0074	0.0078	0.1301	0.1356	0.22578928082516386	0.04233549015471823	5.333333333333333	0.0112	0.0021	0.9814	0.0094	NA	NA	NA	NA	NA	NA	NA	NA	NA	NA	NA	NA	NA	NA	NA	NA	NA	TRUE	0.0112	0.0021	0.22578928082516386	0.04233549015471823	5.333333333333333	TRUE	TRUE	TRUE	TRUE	TRUE	TRUE	FALSE	FALSE	0
categorical	41200	both_sexes	H513		EUR	categorical-41200-both_sexes-H513	0.1919596449515737	0.1173086719148506	1.6363636363636362	0.0018	0.0011	0.9975	0.0071	NA	NA	0.7571741550867629	0.24528176854923306	3.0869565217391304	0.0071	0.0023	0.9743	0.0119	NA	NA	NA	NA	NA	NA	NA	NA	NA	NA	NA	NA	NA	NA	NA	NA	NA	TRUE	0.0071	0.0023	0.7571741550867629	0.24528176854923306	3.0869565217391304	TRUE	TRUE	FALSE	TRUE	TRUE	TRUE	FALSE	FALSE	0
categorical	41200	both_sexes	H523		EUR	categorical-41200-both_sexes-H523	0.037009831887730125	0.05287118841104304	0.7	7e-4	0.001	1.0042	0.0067	0.3941	0.6327	0.14275220870981623	0.11631661450429469	1.2272727272727275	0.0027	0.0022	0.9943	0.0105	NA	NA	NA	NA	NA	NA	NA	NA	NA	NA	NA	NA	NA	NA	NA	NA	NA	TRUE	0.0027	0.0022	0.14275220870981623	0.11631661450429469	1.2272727272727275	TRUE	TRUE	FALSE	TRUE	TRUE	TRUE	FALSE	FALSE	0
categorical	41200	both_sexes	H524		AFR	categorical-41200-both_sexes-H524	-1.997746621919417	1.1413860841171992	-1.7502812148481437	-0.1556	0.0889	1.0038	0.0064	NA	NA	0.5122756440526012	2.5125900636865675	0.2038834951456311	0.0399	0.1957	0.9919	0.0103	NA	NA	0.39696868768076127	1.2266883241945294	0.323610064472913	0.030919	0.095544	-0.19954869599306135	1.1233036526113422	-0.0155424	0.0874916	-0.177644482441743	-0.0233229	0.0841943	-0.2994424465833186	1.080969655590424	-0.27701281440667597	TRUE	-0.0233229	0.0841943	-0.2994424465833186	1.080969655590424	-0.27701281440667597	TRUE	TRUE	FALSE	TRUE	TRUE	TRUE	FALSE	FALSE	0
categorical	41200	both_sexes	H524		CSA	categorical-41200-both_sexes-H524	0.5253054857943911	0.5416871537505572	0.9697580645161289	0.0481	0.0496	0.9839	0.0061	NA	NA	0.2129616834301586	1.1630984248877891	0.18309859154929578	0.0195	0.1065	0.987	0.0097	NA	NA	1.5578747804074493	0.5274591290750285	2.953545961256553	0.142648	0.0482972	1.2565613011337018	0.5439980610435736	0.115058	0.0498116	2.3098635659163733	0.132123	0.0459778	1.4429300769150173	0.5021287019700075	2.87362596731466	TRUE	0.132123	0.0459778	1.4429300769150173	0.5021287019700075	2.87362596731466	TRUE	TRUE	FALSE	TRUE	TRUE	TRUE	FALSE	FALSE	0
categorical	41200	both_sexes	H524		EUR	categorical-41200-both_sexes-H524	0.042505835800177035	0.014611381056310857	2.9090909090909087	0.0032	0.0011	1.0123	0.0069	0.3077	0.1737	0.05578890948773236	0.02656614737511065	2.0999999999999996	0.0042	0.002	1.008	0.0102	0.2	0.2542	NA	NA	NA	NA	NA	NA	NA	NA	NA	NA	NA	NA	NA	NA	NA	TRUE	0.0042	0.002	0.05578890948773236	0.02656614737511065	2.0999999999999996	TRUE	TRUE	FALSE	TRUE	TRUE	TRUE	FALSE	FALSE	0
categorical	41200	both_sexes	H528		EUR	categorical-41200-both_sexes-H528	0.010236743972856704	0.23035553383100477	0.04443888888888888	3.9995e-5	9e-4	0.9891	0.0063	NA	NA	0.38392588971834124	0.5374962456056777	0.7142857142857144	0.0015	0.0021	0.9847	0.0099	NA	NA	NA	NA	NA	NA	NA	NA	NA	NA	NA	NA	NA	NA	NA	NA	NA	TRUE	0.0015	0.0021	0.38392588971834124	0.5374962456056777	0.7142857142857144	TRUE	TRUE	FALSE	TRUE	TRUE	TRUE	FALSE	FALSE	0
categorical	41200	both_sexes	H531		EUR	categorical-41200-both_sexes-H531	0.3867077681902238	0.23202466091413423	1.666666666666667	0.0015	9e-4	0.9788	0.0061	NA	NA	0.2578051787934825	0.5929519112250098	0.4347826086956522	0.001	0.0023	0.9818	0.0113	NA	NA	NA	NA	NA	NA	NA	NA	NA	NA	NA	NA	NA	NA	NA	NA	NA	TRUE	0.001	0.0023	0.2578051787934825	0.5929519112250098	0.4347826086956522	TRUE	TRUE	FALSE	TRUE	TRUE	TRUE	FALSE	FALSE	0
categorical	41200	both_sexes	H541		EUR	categorical-41200-both_sexes-H541	0.03722147536194178	0.13647874299378654	0.2727272727272727	3e-4	0.0011	0.9947	0.0074	NA	NA	-0.12407158453980593	0.24814316907961187	-0.5	-0.001	0.002	1.001	0.0106	NA	NA	NA	NA	NA	NA	NA	NA	NA	NA	NA	NA	NA	NA	NA	NA	NA	TRUE	-0.001	0.002	-0.12407158453980593	0.24814316907961187	-0.5	TRUE	TRUE	FALSE	TRUE	TRUE	TRUE	FALSE	FALSE	0
categorical	41200	both_sexes	H551		EUR	categorical-41200-both_sexes-H551	0.20078229755877955	0.1338548650391864	1.4999999999999998	0.0015	0.001	0.9883	0.007	NA	NA	-0.1338548650391864	0.2677097300783728	-0.5	-0.001	0.002	1.0007	0.0101	0.4212	5.9992	NA	NA	NA	NA	NA	NA	NA	NA	NA	NA	NA	NA	NA	NA	NA	TRUE	-0.001	0.002	-0.1338548650391864	0.2677097300783728	-0.5	TRUE	TRUE	FALSE	TRUE	TRUE	TRUE	FALSE	FALSE	0
categorical	41200	both_sexes	H553		EUR	categorical-41200-both_sexes-H553	0.044603486313617026	0.06371926616231004	0.7	7e-4	0.001	0.9965	0.0061	NA	NA	0.4715225696010943	0.1401823855570821	3.3636363636363633	0.0074	0.0022	0.9677	0.0102	NA	NA	NA	NA	NA	NA	NA	NA	NA	NA	NA	NA	NA	NA	NA	NA	NA	TRUE	0.0074	0.0022	0.4715225696010943	0.1401823855570821	3.3636363636363633	TRUE	TRUE	FALSE	TRUE	TRUE	TRUE	FALSE	FALSE	0
categorical	41200	both_sexes	H554		EUR	categorical-41200-both_sexes-H554	0.03316479424593838	0.09949438273781513	0.3333333333333333	3e-4	9e-4	0.9963	0.007	NA	NA	0.19898876547563027	0.23215355972156865	0.8571428571428571	0.0018	0.0021	0.9892	0.0102	NA	NA	NA	NA	NA	NA	NA	NA	NA	NA	NA	NA	NA	NA	NA	NA	NA	TRUE	0.0018	0.0021	0.19898876547563027	0.23215355972156865	0.8571428571428571	TRUE	TRUE	FALSE	TRUE	TRUE	TRUE	FALSE	FALSE	0
categorical	41200	both_sexes	H558		EUR	categorical-41200-both_sexes-H558	0.046928773399477694	0.08447179211905984	0.5555555555555557	5e-4	9e-4	0.999	0.0063	NA	NA	0.30972990443655274	0.19710084827780627	1.5714285714285716	0.0033	0.0021	0.9852	0.0099	NA	NA	NA	NA	NA	NA	NA	NA	NA	NA	NA	NA	NA	NA	NA	NA	NA	TRUE	0.0033	0.0021	0.30972990443655274	0.19710084827780627	1.5714285714285716	TRUE	TRUE	FALSE	TRUE	TRUE	TRUE	FALSE	FALSE	0
categorical	41200	both_sexes	H561		EUR	categorical-41200-both_sexes-H561	0.11727776865768345	0.1465972108221043	0.8	8e-4	0.001	0.9988	0.0073	NA	NA	0.5130902378773651	0.2931944216442086	1.75	0.0035	0.002	0.9867	0.0093	NA	NA	NA	NA	NA	NA	NA	NA	NA	NA	NA	NA	NA	NA	NA	NA	NA	TRUE	0.0035	0.002	0.5130902378773651	0.2931944216442086	1.75	TRUE	TRUE	FALSE	TRUE	TRUE	TRUE	FALSE	FALSE	0
categorical	41200	both_sexes	H562		EUR	categorical-41200-both_sexes-H562	0.10304946023561402	0.07084650391198465	1.4545454545454544	0.0016	0.0011	1.0014	0.008	0.0888	0.4878	0.3735542933541008	0.1352524165592434	2.761904761904762	0.0058	0.0021	0.9844	0.0103	NA	NA	NA	NA	NA	NA	NA	NA	NA	NA	NA	NA	NA	NA	NA	NA	NA	TRUE	0.0058	0.0021	0.3735542933541008	0.1352524165592434	2.761904761904762	TRUE	TRUE	FALSE	TRUE	TRUE	TRUE	FALSE	FALSE	0
categorical	41200	both_sexes	H564		EUR	categorical-41200-both_sexes-H564	-0.14428863342961679	0.21643295014442515	-0.6666666666666667	-6e-4	9e-4	0.9909	0.0068	NA	NA	0.26452916128763077	0.5531064281468643	0.4782608695652174	0.0011	0.0023	0.9854	0.0119	NA	NA	NA	NA	NA	NA	NA	NA	NA	NA	NA	NA	NA	NA	NA	NA	NA	TRUE	0.0011	0.0023	0.26452916128763077	0.5531064281468643	0.4782608695652174	TRUE	TRUE	FALSE	TRUE	TRUE	TRUE	FALSE	FALSE	0
categorical	41200	both_sexes	H568		EUR	categorical-41200-both_sexes-H568	0.12480174528700444	0.05672806603954747	2.2	0.0022	0.001	0.9929	0.0067	NA	NA	0.11345613207909494	0.12480174528700444	0.9090909090909091	0.002	0.0022	0.9935	0.0109	NA	NA	NA	NA	NA	NA	NA	NA	NA	NA	NA	NA	NA	NA	NA	NA	NA	TRUE	0.002	0.0022	0.11345613207909494	0.12480174528700444	0.9090909090909091	TRUE	TRUE	FALSE	TRUE	TRUE	TRUE	FALSE	FALSE	0
categorical	41200	both_sexes	H581		EUR	categorical-41200-both_sexes-H581	-0.1941418494477399	0.15884333136633264	-1.2222222222222223	-0.0011	9e-4	1.0047	0.0062	NA	NA	1.2001496147678468	0.42358221697688697	2.833333333333334	0.0068	0.0024	0.9719	0.0108	NA	NA	NA	NA	NA	NA	NA	NA	NA	NA	NA	NA	NA	NA	NA	NA	NA	TRUE	0.0068	0.0024	1.2001496147678468	0.42358221697688697	2.833333333333334	TRUE	TRUE	FALSE	TRUE	TRUE	TRUE	FALSE	FALSE	0
categorical	41200	both_sexes	H582		EUR	categorical-41200-both_sexes-H582	0.03416306632908204	0.03843344962021729	0.888888888888889	8e-4	9e-4	1.0059	0.0065	0.4469	0.4886	-0.004270383291135255	0.08113728253156983	-0.052631578947368425	-1e-4	0.0019	1.0112	0.0094	0.8455	0.7034	NA	NA	NA	NA	NA	NA	NA	NA	NA	NA	NA	NA	NA	NA	NA	TRUE	-1e-4	0.0019	-0.004270383291135255	0.08113728253156983	-0.052631578947368425	TRUE	TRUE	FALSE	TRUE	TRUE	TRUE	FALSE	FALSE	0
categorical	41200	both_sexes	H594		EUR	categorical-41200-both_sexes-H594	0.4189219484831986	0.23273441582399923	1.7999999999999998	0.0018	0.001	0.9706	0.007	NA	NA	0.27928129898879905	0.5352891563951983	0.5217391304347826	0.0012	0.0023	0.975	0.0105	NA	NA	NA	NA	NA	NA	NA	NA	NA	NA	NA	NA	NA	NA	NA	NA	NA	TRUE	0.0012	0.0023	0.27928129898879905	0.5352891563951983	0.5217391304347826	TRUE	TRUE	FALSE	TRUE	TRUE	TRUE	FALSE	FALSE	0
categorical	41200	both_sexes	H599		EUR	categorical-41200-both_sexes-H599	0.1317746953081659	0.23719445155469865	0.5555555555555555	5e-4	9e-4	0.9984	0.0061	NA	NA	0.18448457343143226	0.5534537202942967	0.33333333333333337	7e-4	0.0021	0.9993	0.0103	NA	NA	NA	NA	NA	NA	NA	NA	NA	NA	NA	NA	NA	NA	NA	NA	NA	TRUE	7e-4	0.0021	0.18448457343143226	0.5534537202942967	0.33333333333333337	TRUE	TRUE	FALSE	TRUE	TRUE	TRUE	FALSE	FALSE	0
categorical	41200	both_sexes	H603		EUR	categorical-41200-both_sexes-H603	0.1295574092801785	0.16657381193165807	0.7777777777777778	7e-4	9e-4	0.9878	0.0064	NA	NA	0.3886722278405355	0.40718042916627534	0.9545454545454545	0.0021	0.0022	0.9817	0.0112	NA	NA	NA	NA	NA	NA	NA	NA	NA	NA	NA	NA	NA	NA	NA	NA	NA	TRUE	0.0021	0.0022	0.3886722278405355	0.40718042916627534	0.9545454545454545	TRUE	TRUE	FALSE	TRUE	TRUE	TRUE	FALSE	FALSE	0
categorical	41200	both_sexes	J023		EUR	categorical-41200-both_sexes-J023	-0.3429213527269959	0.14028600793377105	-2.4444444444444446	-0.0022	9e-4	1.0034	0.0065	NA	NA	-0.26498468165267863	0.3273340185121324	-0.8095238095238096	-0.0017	0.0021	1.0037	0.0101	NA	NA	NA	NA	NA	NA	NA	NA	NA	NA	NA	NA	NA	NA	NA	NA	NA	TRUE	-0.0017	0.0021	-0.26498468165267863	0.3273340185121324	-0.8095238095238096	TRUE	TRUE	FALSE	TRUE	TRUE	TRUE	FALSE	FALSE	0
categorical	41200	both_sexes	J121		EUR	categorical-41200-both_sexes-J121	0.2242655295797417	0.2522987207772094	0.888888888888889	8e-4	9e-4	0.9789	0.0063	NA	NA	-0.14016595598733855	0.5886970151468219	-0.23809523809523808	-5e-4	0.0021	0.9851	0.0103	NA	NA	NA	NA	NA	NA	NA	NA	NA	NA	NA	NA	NA	NA	NA	NA	NA	TRUE	-5e-4	0.0021	-0.14016595598733855	0.5886970151468219	-0.23809523809523808	TRUE	TRUE	FALSE	TRUE	TRUE	TRUE	FALSE	FALSE	0
categorical	41200	both_sexes	J131		EUR	categorical-41200-both_sexes-J131	0.019364074642000146	0.19364074642000148	0.09999999999999999	1e-4	0.001	0.9888	0.0071	NA	NA	0.4647377914080035	0.3679174181980028	1.263157894736842	0.0024	0.0019	0.9803	0.0091	NA	NA	NA	NA	NA	NA	NA	NA	NA	NA	NA	NA	NA	NA	NA	NA	NA	TRUE	0.0024	0.0019	0.4647377914080035	0.3679174181980028	1.263157894736842	TRUE	TRUE	FALSE	TRUE	TRUE	TRUE	FALSE	FALSE	0
categorical	41200	both_sexes	J132		EUR	categorical-41200-both_sexes-J132	0.05239010956560805	0.029937205466061743	1.75	0.0021	0.0012	0.9952	0.0069	NA	NA	0.0199581369773745	0.054884876687779874	0.36363636363636365	8e-4	0.0022	0.9999	0.011	NA	NA	NA	NA	NA	NA	NA	NA	NA	NA	NA	NA	NA	NA	NA	NA	NA	TRUE	8e-4	0.0022	0.0199581369773745	0.054884876687779874	0.36363636363636365	TRUE	TRUE	FALSE	TRUE	TRUE	TRUE	FALSE	FALSE	0
categorical	41200	both_sexes	J141		EUR	categorical-41200-both_sexes-J141	0.006200188961577801	0.09592470081035029	0.064636	6.4636e-5	0.001	0.9995	0.0069	NA	NA	-0.23021928194484068	0.20144187170173558	-1.142857142857143	-0.0024	0.0021	1.0105	0.0105	223.8046	224.4658	NA	NA	NA	NA	NA	NA	NA	NA	NA	NA	NA	NA	NA	NA	NA	TRUE	-0.0024	0.0021	-0.23021928194484068	0.20144187170173558	-1.142857142857143	TRUE	TRUE	FALSE	TRUE	TRUE	TRUE	FALSE	FALSE	0
categorical	41200	both_sexes	J182		EUR	categorical-41200-both_sexes-J182	-0.058521693752786035	0.10533904875501485	-0.5555555555555557	-5e-4	9e-4	0.9902	0.0058	NA	NA	-0.0033177118622329457	0.2457911137617013	-0.013498095238095241	-2.8346e-5	0.0021	0.99	0.0102	NA	NA	NA	NA	NA	NA	NA	NA	NA	NA	NA	NA	NA	NA	NA	NA	NA	TRUE	-2.8346e-5	0.0021	-0.0033177118622329457	0.2457911137617013	-0.013498095238095241	TRUE	TRUE	FALSE	TRUE	TRUE	TRUE	FALSE	FALSE	0
categorical	41200	both_sexes	J183		AFR	categorical-41200-both_sexes-J183	0.7076892228482486	0.9641302631649546	0.7340182648401826	0.0643	0.0876	0.987	0.0057	NA	NA	-1.4516984213636703	2.052628927856895	-0.7072386058981234	-0.1319	0.1865	0.9981	0.009	NA	NA	-1.585267883393007	0.8571305142441399	-1.8495058302655047	-0.144036	0.0778781	-2.1484696394053024	0.9495098220509327	-0.195208	0.0862716	-2.2627144970071265	-0.25041199999999997	0.0878177	-2.7560478020509427	0.9665262809536648	-2.851498046521373	TRUE	-0.25041199999999997	0.0878177	-2.7560478020509427	0.9665262809536648	-2.851498046521373	TRUE	TRUE	FALSE	TRUE	TRUE	TRUE	TRUE	FALSE	2
categorical	41200	both_sexes	J183		CSA	categorical-41200-both_sexes-J183	0.7284600825673718	0.3963679861028347	1.8378378378378377	0.0952	0.0518	0.984	0.0068	NA	NA	2.902362492834077	0.7965619180174727	3.64361191162344	0.3793	0.1041	0.962	0.0093	NA	NA	1.6825361896567914	0.3652982453543414	4.605924641178393	0.219885	0.0477396	1.8226423252850328	0.38992050222078356	0.238195	0.0509574	4.674394690466938	0.228304	0.047189	1.7469574652359376	0.36108511382638353	4.8380766704104765	TRUE	0.228304	0.047189	1.7469574652359376	0.36108511382638353	4.8380766704104765	TRUE	TRUE	TRUE	TRUE	TRUE	TRUE	TRUE	TRUE	2
categorical	41200	both_sexes	J183		EAS	categorical-41200-both_sexes-J183	3.674904455766393	1.140603184560561	3.2218956649522412	0.4385	0.1361	0.9536	0.0056	NA	NA	1.758255313158014	3.020377573222823	0.5821309655937847	0.2098	0.3604	0.9635	0.0115	NA	NA	5.375945235926648	1.9981674907069868	2.690437744047444	0.641473	0.238427	4.8241564462524975	1.3123724929422897	0.575632	0.156596	3.6759048762420496	0.609474	0.174736	5.107773587853515	1.4643970467110523	3.48797042395385	TRUE	0.609474	0.174736	5.107773587853515	1.4643970467110523	3.48797042395385	TRUE	TRUE	FALSE	TRUE	TRUE	TRUE	TRUE	FALSE	2
categorical	41200	both_sexes	J183		EUR	categorical-41200-both_sexes-J183	0.08634517642357195	0.012251680438479802	7.047619047619048	0.0148	0.0021	1.0259	0.0081	0.1719	0.0538	0.08692858977778527	0.01575216056375975	5.518518518518518	0.0149	0.0027	1.0221	0.0115	0.1497	0.0776	NA	NA	NA	NA	NA	NA	NA	NA	NA	NA	NA	NA	NA	NA	NA	TRUE	0.0149	0.0027	0.08692858977778527	0.01575216056375975	5.518518518518518	TRUE	TRUE	TRUE	TRUE	TRUE	TRUE	TRUE	TRUE	2
categorical	41200	both_sexes	J185		EUR	categorical-41200-both_sexes-J185	0.1919968699780405	0.13292090998479728	1.4444444444444444	0.0013	9e-4	0.9915	0.0069	NA	NA	0.5759906099341215	0.31014878996452694	1.8571428571428574	0.0039	0.0021	0.9795	0.0104	NA	NA	NA	NA	NA	NA	NA	NA	NA	NA	NA	NA	NA	NA	NA	NA	NA	TRUE	0.0039	0.0021	0.5759906099341215	0.31014878996452694	1.8571428571428574	TRUE	TRUE	FALSE	TRUE	TRUE	TRUE	FALSE	FALSE	0
categorical	41200	both_sexes	J381		EUR	categorical-41200-both_sexes-J381	0.04783531133921031	0.03288677654570709	1.4545454545454546	0.0016	0.0011	1.009	0.0066	0.385	0.2818	0.062783846132713525	0.059794139174012884	1.05	0.0021	0.002	1.0043	0.01	0.1862	0.4266	NA	NA	NA	NA	NA	NA	NA	NA	NA	NA	NA	NA	NA	NA	NA	TRUE	0.0021	0.002	0.062783846132713525	0.059794139174012884	1.05	TRUE	TRUE	FALSE	TRUE	TRUE	TRUE	FALSE	FALSE	0
categorical	41200	both_sexes	J382		EUR	categorical-41200-both_sexes-J382	0.03607623656433543	0.09019059141083857	0.4	4e-4	0.001	1.0035	0.0065	0.4771	0.8715	0.009019059141083858	0.189400241962761	0.047619047619047616	1e-4	0.0021	1.004	0.0108	0.54	1.4625	NA	NA	NA	NA	NA	NA	NA	NA	NA	NA	NA	NA	NA	NA	NA	TRUE	1e-4	0.0021	0.009019059141083858	0.189400241962761	0.047619047619047616	TRUE	TRUE	FALSE	TRUE	TRUE	TRUE	FALSE	FALSE	0
categorical	41200	both_sexes	J388		EUR	categorical-41200-both_sexes-J388	0.4779482343685089	0.26552679687139386	1.7999999999999998	0.0018	0.001	0.9822	0.0064	NA	NA	1.6197134609155026	0.5841589531170666	2.7727272727272725	0.0061	0.0022	0.9637	0.0111	NA	NA	NA	NA	NA	NA	NA	NA	NA	NA	NA	NA	NA	NA	NA	NA	NA	TRUE	0.0061	0.0022	1.6197134609155026	0.5841589531170666	2.7727272727272725	TRUE	TRUE	FALSE	TRUE	TRUE	TRUE	FALSE	FALSE	0
categorical	41200	both_sexes	J389		EUR	categorical-41200-both_sexes-J389	0.0315187653895927	0.0945562961687781	0.33333333333333337	3e-4	9e-4	0.9911	0.006	NA	NA	-0.10506255129864236	0.21012510259728473	-0.5	-0.001	0.002	0.9981	0.0099	NA	NA	NA	NA	NA	NA	NA	NA	NA	NA	NA	NA	NA	NA	NA	NA	NA	TRUE	-0.001	0.002	-0.10506255129864236	0.21012510259728473	-0.5	TRUE	TRUE	FALSE	TRUE	TRUE	TRUE	FALSE	FALSE	0
categorical	41200	both_sexes	J402		EUR	categorical-41200-both_sexes-J402	0.17170774462998964	0.10302464677799376	1.666666666666667	0.0015	9e-4	0.9934	0.0064	NA	NA	0.6295950636432952	0.22894365950665285	2.7499999999999996	0.0055	0.002	0.9767	0.0099	NA	NA	NA	NA	NA	NA	NA	NA	NA	NA	NA	NA	NA	NA	NA	NA	NA	TRUE	0.0055	0.002	0.6295950636432952	0.22894365950665285	2.7499999999999996	TRUE	TRUE	FALSE	TRUE	TRUE	TRUE	FALSE	FALSE	0
categorical	41200	both_sexes	J403		EUR	categorical-41200-both_sexes-J403	-0.14016595598733855	0.2803319119746771	-0.5	-5e-4	0.001	0.9914	0.0069	NA	NA	0.16819914718480625	0.5886970151468219	0.2857142857142857	6e-4	0.0021	0.9902	0.0105	NA	NA	NA	NA	NA	NA	NA	NA	NA	NA	NA	NA	NA	NA	NA	NA	NA	TRUE	6e-4	0.0021	0.16819914718480625	0.5886970151468219	0.2857142857142857	TRUE	TRUE	FALSE	TRUE	TRUE	TRUE	FALSE	FALSE	0
categorical	41200	both_sexes	J404		EUR	categorical-41200-both_sexes-J404	-0.13381587652789953	0.15054286109388695	-0.888888888888889	-8e-4	9e-4	0.9962	0.0072	NA	NA	0.15054286109388695	0.38472064501771114	0.3913043478260869	9e-4	0.0023	0.989	0.0115	NA	NA	NA	NA	NA	NA	NA	NA	NA	NA	NA	NA	NA	NA	NA	NA	NA	TRUE	9e-4	0.0023	0.15054286109388695	0.38472064501771114	0.3913043478260869	TRUE	TRUE	FALSE	TRUE	TRUE	TRUE	FALSE	FALSE	0
categorical	41200	both_sexes	J411		EUR	categorical-41200-both_sexes-J411	0.044640212488197314	0.13392063746459196	0.3333333333333333	3e-4	9e-4	1.0032	0.0059	0.5587	1.0416	0.4612821957113723	0.31248148741738124	1.476190476190476	0.0031	0.0021	0.9907	0.0095	NA	NA	NA	NA	NA	NA	NA	NA	NA	NA	NA	NA	NA	NA	NA	NA	NA	TRUE	0.0031	0.0021	0.4612821957113723	0.31248148741738124	1.476190476190476	TRUE	TRUE	FALSE	TRUE	TRUE	TRUE	FALSE	FALSE	0
categorical	41200	both_sexes	J439		EUR	categorical-41200-both_sexes-J439	0.06672391491737682	0.03924936171610401	1.7	0.0017	0.001	1.0055	0.0067	0.2602	0.3189	0.09419846811864961	0.07849872343220803	1.1999999999999997	0.0024	0.002	1.0008	0.0103	0.0383	0.4895	NA	NA	NA	NA	NA	NA	NA	NA	NA	NA	NA	NA	NA	NA	NA	TRUE	0.0024	0.002	0.09419846811864961	0.07849872343220803	1.1999999999999997	TRUE	TRUE	FALSE	TRUE	TRUE	TRUE	FALSE	FALSE	0
categorical	41200	both_sexes	J475		EUR	categorical-41200-both_sexes-J475	0.14853161288444566	0.2970632257688913	0.5	5e-4	0.001	0.9838	0.0071	NA	NA	-0.9803086450373413	0.68324541926845	-1.4347826086956523	-0.0033	0.0023	1.002	0.0114	NA	NA	NA	NA	NA	NA	NA	NA	NA	NA	NA	NA	NA	NA	NA	NA	NA	TRUE	-0.0033	0.0023	-0.9803086450373413	0.68324541926845	-1.4347826086956523	TRUE	TRUE	FALSE	TRUE	TRUE	TRUE	FALSE	FALSE	0
categorical	41200	both_sexes	J539		EUR	categorical-41200-both_sexes-J539	-0.0056983012917466705	0.17010777846616745	-0.033498181818181816	-3.6848e-5	0.0011	0.9913	0.0072	NA	NA	0.35567990042925923	0.35567990042925923	1	0.0023	0.0023	0.9818	0.0111	NA	NA	NA	NA	NA	NA	NA	NA	NA	NA	NA	NA	NA	NA	NA	NA	NA	TRUE	0.0023	0.0023	0.35567990042925923	0.35567990042925923	1	TRUE	TRUE	FALSE	TRUE	TRUE	TRUE	FALSE	FALSE	0
categorical	41200	both_sexes	J562		EUR	categorical-41200-both_sexes-J562	0.07073003722120676	0.23576679073735585	0.3	3e-4	0.001	0.9802	0.0067	NA	NA	0.9430671629494234	0.49511026054844726	1.9047619047619049	0.004	0.0021	0.9644	0.0106	NA	NA	NA	NA	NA	NA	NA	NA	NA	NA	NA	NA	NA	NA	NA	NA	NA	TRUE	0.004	0.0021	0.9430671629494234	0.49511026054844726	1.9047619047619049	TRUE	TRUE	FALSE	TRUE	TRUE	TRUE	FALSE	FALSE	0
categorical	41200	both_sexes	J741		EUR	categorical-41200-both_sexes-J741	-0.10864580744819713	0.08889202427579765	-1.2222222222222223	-0.0011	9e-4	1.0066	0.0064	NA	NA	-0.1777840485515953	0.22716850648259398	-0.782608695652174	-0.0018	0.0023	1.0104	0.0115	NA	NA	NA	NA	NA	NA	NA	NA	NA	NA	NA	NA	NA	NA	NA	NA	NA	TRUE	-0.0018	0.0023	-0.1777840485515953	0.22716850648259398	-0.782608695652174	TRUE	TRUE	FALSE	TRUE	TRUE	TRUE	FALSE	FALSE	0
categorical	41200	both_sexes	J749		EUR	categorical-41200-both_sexes-J749	0.048699186836268955	0.0811653113937816	0.6	6e-4	0.001	1.0003	0.0067	0.0542	1.2776	-0.10551490481191605	0.1623306227875632	-0.6499999999999999	-0.0013	0.002	1.0092	0.0103	1.757	1.9641	NA	NA	NA	NA	NA	NA	NA	NA	NA	NA	NA	NA	NA	NA	NA	TRUE	-0.0013	0.002	-0.10551490481191605	0.1623306227875632	-0.6499999999999999	TRUE	TRUE	FALSE	TRUE	TRUE	TRUE	FALSE	FALSE	0
categorical	41200	both_sexes	K165		EUR	categorical-41200-both_sexes-K165	0.14129783711033594	0.2543361067986047	0.5555555555555556	5e-4	9e-4	0.9812	0.0061	NA	NA	0.1695574045324031	0.6782296181296124	0.25	6e-4	0.0024	0.9824	0.0112	NA	NA	NA	NA	NA	NA	NA	NA	NA	NA	NA	NA	NA	NA	NA	NA	NA	TRUE	6e-4	0.0024	0.1695574045324031	0.6782296181296124	0.25	TRUE	TRUE	FALSE	TRUE	TRUE	TRUE	FALSE	FALSE	0
categorical	41200	both_sexes	K253		EUR	categorical-41200-both_sexes-K253	-0.21081768999707523	0.14054512666471686	-1.4999999999999996	-0.0012	8e-4	0.9975	0.0059	NA	NA	0.5621805066588674	0.3337946758287025	1.6842105263157898	0.0032	0.0019	0.9782	0.0094	NA	NA	NA	NA	NA	NA	NA	NA	NA	NA	NA	NA	NA	NA	NA	NA	NA	TRUE	0.0032	0.0019	0.5621805066588674	0.3337946758287025	1.6842105263157898	TRUE	TRUE	FALSE	TRUE	TRUE	TRUE	FALSE	FALSE	0
categorical	41200	both_sexes	K255		EUR	categorical-41200-both_sexes-K255	0.26117691368446205	0.13058845684223103	2	0.0022	0.0011	0.9885	0.0068	NA	NA	0.03561503368424482	0.23743355789496545	0.15	3e-4	0.002	0.9976	0.01	NA	NA	NA	NA	NA	NA	NA	NA	NA	NA	NA	NA	NA	NA	NA	NA	NA	TRUE	3e-4	0.002	0.03561503368424482	0.23743355789496545	0.15	TRUE	TRUE	FALSE	TRUE	TRUE	TRUE	FALSE	FALSE	0
categorical	41200	both_sexes	K262		EUR	categorical-41200-both_sexes-K262	0.02058065002488095	0.06174195007464285	0.3333333333333333	3e-4	9e-4	1.0057	0.0059	0.7152	0.7453	0.06860216674960318	0.14406455017416664	0.4761904761904763	0.001	0.0021	1.0028	0.0099	0.3592	1.2526	NA	NA	NA	NA	NA	NA	NA	NA	NA	NA	NA	NA	NA	NA	NA	TRUE	0.001	0.0021	0.06860216674960318	0.14406455017416664	0.4761904761904763	TRUE	TRUE	FALSE	TRUE	TRUE	TRUE	FALSE	FALSE	0
categorical	41200	both_sexes	K263		EUR	categorical-41200-both_sexes-K263	0.01931295877125531	0.09656479385627655	0.2	2e-4	0.001	0.995	0.0064	NA	NA	-0.028969438156882965	0.23175550525506372	-0.125	-3e-4	0.0024	0.9967	0.0123	NA	NA	NA	NA	NA	NA	NA	NA	NA	NA	NA	NA	NA	NA	NA	NA	NA	TRUE	-3e-4	0.0024	-0.028969438156882965	0.23175550525506372	-0.125	TRUE	TRUE	FALSE	TRUE	TRUE	TRUE	FALSE	FALSE	0
categorical	41200	both_sexes	K401		EUR	categorical-41200-both_sexes-K401	-0.0716406519642031	0.10746097794630466	-0.6666666666666666	-6e-4	9e-4	1.0001	0.0065	NA	NA	0.11940108660700519	0.25074228187471087	0.4761904761904762	0.001	0.0021	0.9924	0.0099	NA	NA	NA	NA	NA	NA	NA	NA	NA	NA	NA	NA	NA	NA	NA	NA	NA	TRUE	0.001	0.0021	0.11940108660700519	0.25074228187471087	0.4761904761904762	TRUE	TRUE	FALSE	TRUE	TRUE	TRUE	FALSE	FALSE	0
categorical	41200	both_sexes	K402		EUR	categorical-41200-both_sexes-K402	-0.03240100447394502	0.09720301342183507	-0.33333333333333326	-3e-4	9e-4	0.9984	0.0065	NA	NA	-0.00672450446852255	0.23760736614226355	-0.028300909090909085	-6.2262e-5	0.0022	0.9955	0.0111	NA	NA	NA	NA	NA	NA	NA	NA	NA	NA	NA	NA	NA	NA	NA	NA	NA	TRUE	-6.2262e-5	0.0022	-0.00672450446852255	0.23760736614226355	-0.028300909090909085	TRUE	TRUE	FALSE	TRUE	TRUE	TRUE	FALSE	FALSE	0
categorical	41200	both_sexes	K403		EUR	categorical-41200-both_sexes-K403	0.3919078025092887	0.17813991023149486	2.2	0.0022	0.001	0.9818	0.0065	NA	NA	0.2850238563703918	0.3740938114861392	0.761904761904762	0.0016	0.0021	0.9836	0.0101	NA	NA	NA	NA	NA	NA	NA	NA	NA	NA	NA	NA	NA	NA	NA	NA	NA	TRUE	0.0016	0.0021	0.2850238563703918	0.3740938114861392	0.761904761904762	TRUE	TRUE	FALSE	TRUE	TRUE	TRUE	FALSE	FALSE	0
categorical	41200	both_sexes	K451		EUR	categorical-41200-both_sexes-K451	-0.10589555424422174	0.15884333136633264	-0.6666666666666666	-6e-4	9e-4	0.987	0.0065	NA	NA	-0.05294777712211087	0.3706344398547761	-0.14285714285714285	-3e-4	0.0021	0.9866	0.0111	NA	NA	NA	NA	NA	NA	NA	NA	NA	NA	NA	NA	NA	NA	NA	NA	NA	TRUE	-3e-4	0.0021	-0.05294777712211087	0.3706344398547761	-0.14285714285714285	TRUE	TRUE	FALSE	TRUE	TRUE	TRUE	FALSE	FALSE	0
categorical	41200	both_sexes	K453		CSA	categorical-41200-both_sexes-K453	0.1678057677846694	0.4563948079857767	0.36767676767676766	0.0182	0.0495	0.9921	0.006	NA	NA	0.7431398287606789	1.0326508786748887	0.7196428571428571	0.0806	0.112	0.9866	0.0098	NA	NA	0.8696487814954837	0.38729202400816454	2.245460085894128	0.094321	0.0420052	1.077847794811177	0.3979347821265077	0.116902	0.0431595	2.708604131187803	0.103439	0.0363763	0.9537176271361769	0.3353930192673335	2.8435822224910177	TRUE	0.103439	0.0363763	0.9537176271361769	0.3353930192673335	2.8435822224910177	TRUE	TRUE	FALSE	TRUE	TRUE	TRUE	FALSE	FALSE	0
categorical	41200	both_sexes	K453		EUR	categorical-41200-both_sexes-K453	0.14438918504921874	0.02271290551336025	6.357142857142858	0.0089	0.0014	1.0079	0.0081	0.0948	0.0972	0.1638573897749561	0.03731405905766327	4.391304347826087	0.0101	0.0023	0.999	0.0116	NA	NA	NA	NA	NA	NA	NA	NA	NA	NA	NA	NA	NA	NA	NA	NA	NA	TRUE	0.0101	0.0023	0.1638573897749561	0.03731405905766327	4.391304347826087	TRUE	TRUE	TRUE	TRUE	TRUE	TRUE	FALSE	FALSE	0
categorical	41200	both_sexes	K454		EUR	categorical-41200-both_sexes-K454	0.1767243871243745	0.2650865806865617	0.6666666666666667	6e-4	9e-4	0.9893	0.0064	NA	NA	0.8541678711011432	0.5890812904145817	1.4499999999999997	0.0029	0.002	0.9794	0.0096	NA	NA	NA	NA	NA	NA	NA	NA	NA	NA	NA	NA	NA	NA	NA	NA	NA	TRUE	0.0029	0.002	0.8541678711011432	0.5890812904145817	1.4499999999999997	TRUE	TRUE	FALSE	TRUE	TRUE	TRUE	FALSE	FALSE	0
categorical	41200	both_sexes	K491		CSA	categorical-41200-both_sexes-K491	0.3702256958093526	0.5493319321301013	0.6739562624254474	0.0339	0.0503	0.9833	0.0063	NA	NA	2.210433062885338	1.1947696496030435	1.8500914076782446	0.2024	0.1094	0.9707	0.0096	NA	NA	1.7458489596484692	0.5021702021954964	3.476608034518155	0.15986	0.0459816	2.0485821834784175	0.5964117537249255	0.18758	0.0546109	3.434845424631346	0.187576	0.0474148	2.048538499030535	0.5178223398720145	3.9560643512152325	TRUE	0.187576	0.0474148	2.048538499030535	0.5178223398720145	3.9560643512152325	TRUE	TRUE	FALSE	TRUE	TRUE	TRUE	FALSE	FALSE	0
categorical	41200	both_sexes	K491		EUR	categorical-41200-both_sexes-K491	0.11846802413391135	0.026326227585313625	4.500000000000001	0.0054	0.0012	0.9997	0.0072	NA	NA	0.15576351321310566	0.046070898274298853	3.3809523809523814	0.0071	0.0021	0.9917	0.0106	NA	NA	NA	NA	NA	NA	NA	NA	NA	NA	NA	NA	NA	NA	NA	NA	NA	TRUE	0.0071	0.0021	0.15576351321310566	0.046070898274298853	3.3809523809523814	TRUE	TRUE	FALSE	TRUE	TRUE	TRUE	FALSE	FALSE	0
categorical	41200	both_sexes	K492		EUR	categorical-41200-both_sexes-K492	0.12536613707430017	0.08357742471620012	1.4999999999999998	0.0015	0.001	0.9927	0.0073	NA	NA	0.07521968224458009	0.16715484943240025	0.44999999999999984	9e-4	0.002	0.9953	0.0096	NA	NA	NA	NA	NA	NA	NA	NA	NA	NA	NA	NA	NA	NA	NA	NA	NA	TRUE	9e-4	0.002	0.07521968224458009	0.16715484943240025	0.44999999999999984	TRUE	TRUE	FALSE	TRUE	TRUE	TRUE	FALSE	FALSE	0
categorical	41200	both_sexes	K498		EUR	categorical-41200-both_sexes-K498	-0.11242040901619654	0.07227026293898349	-1.5555555555555556	-0.0014	9e-4	1.0159	0.007	4.08	1.803	0.024090087646327828	0.17666064273973744	0.13636363636363633	3e-4	0.0022	1.009	0.0113	2.3168	2.8874	NA	NA	NA	NA	NA	NA	NA	NA	NA	NA	NA	NA	NA	NA	NA	TRUE	3e-4	0.0022	0.024090087646327828	0.17666064273973744	0.13636363636363633	TRUE	TRUE	FALSE	TRUE	TRUE	TRUE	FALSE	FALSE	0
categorical	41200	both_sexes	K508		EUR	categorical-41200-both_sexes-K508	0.5310535937427877	0.26552679687139386	2	0.002	0.001	0.9752	0.0068	NA	NA	1.779029539038339	0.6372643124913453	2.791666666666667	0.0067	0.0024	0.9546	0.0114	NA	NA	NA	NA	NA	NA	NA	NA	NA	NA	NA	NA	NA	NA	NA	NA	NA	TRUE	0.0067	0.0024	1.779029539038339	0.6372643124913453	2.791666666666667	TRUE	TRUE	FALSE	TRUE	TRUE	TRUE	FALSE	FALSE	0
categorical	41200	both_sexes	K518		EUR	categorical-41200-both_sexes-K518	0.10304714763964755	0.17174524606607927	0.5999999999999999	6e-4	0.001	0.985	0.0066	NA	NA	0.06869809842643172	0.34349049213215854	0.20000000000000004	4e-4	0.002	0.9857	0.0107	NA	NA	NA	NA	NA	NA	NA	NA	NA	NA	NA	NA	NA	NA	NA	NA	NA	TRUE	4e-4	0.002	0.06869809842643172	0.34349049213215854	0.20000000000000004	TRUE	TRUE	FALSE	TRUE	TRUE	TRUE	FALSE	FALSE	0
categorical	41200	both_sexes	K571		EUR	categorical-41200-both_sexes-K571	-0.08788771975702592	0.09765302195225102	-0.9	-9e-4	0.001	0.9998	0.0069	NA	NA	-0.008935935079784635	0.22460195049017734	-0.03978565217391305	-9.1507e-5	0.0023	0.9957	0.0107	NA	NA	NA	NA	NA	NA	NA	NA	NA	NA	NA	NA	NA	NA	NA	NA	NA	TRUE	-9.1507e-5	0.0023	-0.008935935079784635	0.22460195049017734	-0.03978565217391305	TRUE	TRUE	FALSE	TRUE	TRUE	TRUE	FALSE	FALSE	0
categorical	41200	both_sexes	K572		EUR	categorical-41200-both_sexes-K572	0.1250896412105091	0.05685892782295869	2.1999999999999997	0.0022	0.001	1.0094	0.0072	0.3297	0.2512	0.17057678346887606	0.13077553399280498	1.3043478260869565	0.003	0.0023	1.0052	0.0109	0.1798	0.3798	NA	NA	NA	NA	NA	NA	NA	NA	NA	NA	NA	NA	NA	NA	NA	TRUE	0.003	0.0023	0.17057678346887606	0.13077553399280498	1.3043478260869565	TRUE	TRUE	FALSE	TRUE	TRUE	TRUE	FALSE	FALSE	0
categorical	41200	both_sexes	K574		EUR	categorical-41200-both_sexes-K574	-0.40096785469689983	0.20048392734844991	-2	-0.0018	9e-4	1.0064	0.0067	NA	NA	0.11137995963802773	0.46779583047971646	0.2380952380952381	5e-4	0.0021	0.9983	0.01	NA	NA	NA	NA	NA	NA	NA	NA	NA	NA	NA	NA	NA	NA	NA	NA	NA	TRUE	5e-4	0.0021	0.11137995963802773	0.46779583047971646	0.2380952380952381	TRUE	TRUE	FALSE	TRUE	TRUE	TRUE	FALSE	FALSE	0
categorical	41200	both_sexes	K575		EUR	categorical-41200-both_sexes-K575	-0.04091755006301408	0.10229387515753519	-0.4	-4e-4	0.001	1.0058	0.0064	2.9249	3.2596	-0.2148171378308239	0.2148171378308239	-1	-0.0021	0.0021	1.0138	0.0099	6.9802	4.9791	NA	NA	NA	NA	NA	NA	NA	NA	NA	NA	NA	NA	NA	NA	NA	TRUE	-0.0021	0.0021	-0.2148171378308239	0.2148171378308239	-1	TRUE	TRUE	FALSE	TRUE	TRUE	TRUE	FALSE	FALSE	0
categorical	41200	both_sexes	K582		EUR	categorical-41200-both_sexes-K582	0.06481575748522594	0.08101969685653242	0.8000000000000002	8e-4	0.001	0.9955	0.0067	NA	NA	-0.03240787874261297	0.17014136339871808	-0.19047619047619052	-4e-4	0.0021	1.001	0.0104	0.3632	3.9401	NA	NA	NA	NA	NA	NA	NA	NA	NA	NA	NA	NA	NA	NA	NA	TRUE	-4e-4	0.0021	-0.03240787874261297	0.17014136339871808	-0.19047619047619052	TRUE	TRUE	FALSE	TRUE	TRUE	TRUE	FALSE	FALSE	0
categorical	41200	both_sexes	K591		EUR	categorical-41200-both_sexes-K591	-0.03794635582118211	0.1707586011953195	-0.2222222222222222	-2e-4	9e-4	0.9063	0.0058	NA	NA	-0.2466513128376837	0.39843673612241215	-0.6190476190476191	-0.0013	0.0021	0.9126	0.0102	NA	NA	NA	NA	NA	NA	NA	NA	NA	NA	NA	NA	NA	NA	NA	NA	NA	TRUE	-0.0013	0.0021	-0.2466513128376837	0.39843673612241215	-0.6190476190476191	TRUE	TRUE	FALSE	TRUE	TRUE	TRUE	FALSE	FALSE	0
categorical	41200	both_sexes	K592		EUR	categorical-41200-both_sexes-K592	-0.06318341372029386	0.11373014469652895	-0.5555555555555556	-5e-4	9e-4	1.0021	0.0059	NA	NA	0.06318341372029386	0.25273365488117544	0.25	5e-4	0.002	0.9953	0.0101	NA	NA	NA	NA	NA	NA	NA	NA	NA	NA	NA	NA	NA	NA	NA	NA	NA	TRUE	5e-4	0.002	0.06318341372029386	0.25273365488117544	0.25	TRUE	TRUE	FALSE	TRUE	TRUE	TRUE	FALSE	FALSE	0
categorical	41200	both_sexes	K594		EUR	categorical-41200-both_sexes-K594	0.06499588975758235	0.1299917795151647	0.5	5e-4	0.001	0.9859	0.0066	NA	NA	-0.37697616059397754	0.2989810928848788	-1.2608695652173911	-0.0029	0.0023	1.0034	0.0106	NA	NA	NA	NA	NA	NA	NA	NA	NA	NA	NA	NA	NA	NA	NA	NA	NA	TRUE	-0.0029	0.0023	-0.37697616059397754	0.2989810928848788	-1.2608695652173911	TRUE	TRUE	FALSE	TRUE	TRUE	TRUE	FALSE	FALSE	0
categorical	41200	both_sexes	K596		EUR	categorical-41200-both_sexes-K596	8.509630948285082e-4	0.09770204436210356	0.008709777777777778	7.8388e-6	9e-4	1.0042	0.0063	0.9839	1.5016	-0.11941360977590436	0.23882721955180872	-0.5	-0.0011	0.0022	1.0091	0.0102	2.15	2.4145	NA	NA	NA	NA	NA	NA	NA	NA	NA	NA	NA	NA	NA	NA	NA	TRUE	-0.0011	0.0022	-0.11941360977590436	0.23882721955180872	-0.5	TRUE	TRUE	FALSE	TRUE	TRUE	TRUE	FALSE	FALSE	0
categorical	41200	both_sexes	K601		EUR	categorical-41200-both_sexes-K601	0.07478068065961203	0.06327596055813327	1.1818181818181817	0.0013	0.0011	0.9945	0.0067	NA	NA	0.0011676715666995882	0.12655192111626654	0.00922681818181818	2.0299e-5	0.0022	0.9994	0.0111	NA	NA	NA	NA	NA	NA	NA	NA	NA	NA	NA	NA	NA	NA	NA	NA	NA	TRUE	2.0299e-5	0.0022	0.0011676715666995882	0.12655192111626654	0.00922681818181818	TRUE	TRUE	FALSE	TRUE	TRUE	TRUE	FALSE	FALSE	0
categorical	41200	both_sexes	K603		EUR	categorical-41200-both_sexes-K603	0.06379935835913492	0.05799941669012265	1.1	0.0011	0.001	1.0084	0.0065	0.4784	0.3682	0.1333986583872821	0.1159988333802453	1.15	0.0023	0.002	1.0028	0.0098	0.1598	0.5571	NA	NA	NA	NA	NA	NA	NA	NA	NA	NA	NA	NA	NA	NA	NA	TRUE	0.0023	0.002	0.1333986583872821	0.1159988333802453	1.15	TRUE	TRUE	FALSE	TRUE	TRUE	TRUE	FALSE	FALSE	0
categorical	41200	both_sexes	K605		EUR	categorical-41200-both_sexes-K605	0.19676103278526563	0.127315962390466	1.5454545454545454	0.0017	0.0011	0.9911	0.0072	NA	NA	0.08101924879393291	0.24305774638179872	0.3333333333333333	7e-4	0.0021	0.9953	0.0102	NA	NA	NA	NA	NA	NA	NA	NA	NA	NA	NA	NA	NA	NA	NA	NA	NA	TRUE	7e-4	0.0021	0.08101924879393291	0.24305774638179872	0.3333333333333333	TRUE	TRUE	FALSE	TRUE	TRUE	TRUE	FALSE	FALSE	0
categorical	41200	both_sexes	K606		EUR	categorical-41200-both_sexes-K606	0.020463739005636753	0.029233912865195364	0.7	7e-4	0.001	0.9928	0.0072	NA	NA	-0.002406067964457039	0.0643146083034298	-0.037410909090909085	-8.2304e-5	0.0022	0.9975	0.0111	NA	NA	NA	NA	NA	NA	NA	NA	NA	NA	NA	NA	NA	NA	NA	NA	NA	TRUE	-8.2304e-5	0.0022	-0.002406067964457039	0.0643146083034298	-0.037410909090909085	TRUE	TRUE	FALSE	TRUE	TRUE	TRUE	FALSE	FALSE	0
categorical	41200	both_sexes	K607		EUR	categorical-41200-both_sexes-K607	-0.003617910752028316	0.13242718711670265	-0.027319999999999997	-2.4588e-5	9e-4	0.991	0.0059	NA	NA	0.5149946165649548	0.32371090184082874	1.590909090909091	0.0035	0.0022	0.9762	0.0098	NA	NA	NA	NA	NA	NA	NA	NA	NA	NA	NA	NA	NA	NA	NA	NA	NA	TRUE	0.0035	0.0022	0.5149946165649548	0.32371090184082874	1.590909090909091	TRUE	TRUE	FALSE	TRUE	TRUE	TRUE	FALSE	FALSE	0
categorical	41200	both_sexes	K611		EUR	categorical-41200-both_sexes-K611	0.5590747479385257	0.2541248854266026	2.2	0.0022	0.001	0.98	0.0061	NA	NA	0.8386121219077886	0.5082497708532052	1.65	0.0033	0.002	0.9756	0.0094	NA	NA	NA	NA	NA	NA	NA	NA	NA	NA	NA	NA	NA	NA	NA	NA	NA	TRUE	0.0033	0.002	0.8386121219077886	0.5082497708532052	1.65	TRUE	TRUE	FALSE	TRUE	TRUE	TRUE	FALSE	FALSE	0
categorical	41200	both_sexes	K613		EUR	categorical-41200-both_sexes-K613	-0.45100329880037016	0.22550164940018508	-2	-0.0018	9e-4	0.8766	0.0056	NA	NA	0.3257246046891562	0.5512262540893413	0.5909090909090908	0.0013	0.0022	0.8647	0.0099	NA	NA	NA	NA	NA	NA	NA	NA	NA	NA	NA	NA	NA	NA	NA	NA	NA	TRUE	0.0013	0.0022	0.3257246046891562	0.5512262540893413	0.5909090909090908	TRUE	TRUE	FALSE	TRUE	FALSE	TRUE	FALSE	FALSE	0
categorical	41200	both_sexes	K621		EUR	categorical-41200-both_sexes-K621	0.025087835347399737	0.06271958836849935	0.39999999999999997	4e-4	0.001	1.0097	0.0056	0.7352	0.4264	0.2508783534739974	0.15052701208439842	1.6666666666666667	0.004	0.0024	0.9935	0.0108	NA	NA	NA	NA	NA	NA	NA	NA	NA	NA	NA	NA	NA	NA	NA	NA	NA	TRUE	0.004	0.0024	0.2508783534739974	0.15052701208439842	1.6666666666666667	TRUE	TRUE	FALSE	TRUE	TRUE	TRUE	FALSE	FALSE	0
categorical	41200	both_sexes	K622		EUR	categorical-41200-both_sexes-K622	0.12373974504539949	0.08838553217528536	1.4	0.0014	0.001	0.997	0.0076	NA	NA	0.14141685148045657	0.18560961756809924	0.761904761904762	0.0016	0.0021	0.9972	0.0111	NA	NA	NA	NA	NA	NA	NA	NA	NA	NA	NA	NA	NA	NA	NA	NA	NA	TRUE	0.0016	0.0021	0.14141685148045657	0.18560961756809924	0.761904761904762	TRUE	TRUE	FALSE	TRUE	TRUE	TRUE	FALSE	FALSE	0
categorical	41200	both_sexes	K623		EUR	categorical-41200-both_sexes-K623	-0.10997475900354241	0.18329126500590404	-0.6	-6e-4	0.001	0.9948	0.0067	NA	NA	-0.012391039388194131	0.4032407830129889	-0.030728636363636364	-6.7603e-5	0.0022	0.9925	0.0107	NA	NA	NA	NA	NA	NA	NA	NA	NA	NA	NA	NA	NA	NA	NA	NA	NA	TRUE	-6.7603e-5	0.0022	-0.012391039388194131	0.4032407830129889	-0.030728636363636364	TRUE	TRUE	FALSE	TRUE	TRUE	TRUE	FALSE	FALSE	0
categorical	41200	both_sexes	K631		CSA	categorical-41200-both_sexes-K631	-1.7145648339452049	1.0415774293169542	-1.6461232604373757	-0.0828	0.0503	1.0013	0.0066	NA	NA	-7.614075959440241	2.281944984308715	-3.336660617059891	-0.3677	0.1102	1.0237	0.0104	NA	NA	2.576713467535889	0.9278466993957313	2.777089652001777	0.124435	0.0448077	2.439154842029874	1.089744690914055	0.117792	0.0526261	2.238281005052626	0.130499	0.0495674	2.7022825635871413	1.0264072578513954	2.632758627646397	TRUE	0.130499	0.0495674	2.7022825635871413	1.0264072578513954	2.632758627646397	TRUE	TRUE	FALSE	TRUE	TRUE	TRUE	FALSE	FALSE	0
categorical	41200	both_sexes	K631		EUR	categorical-41200-both_sexes-K631	-0.017964318016069153	0.03233577242892448	-0.5555555555555555	-5e-4	9e-4	1.0056	0.0065	3.4861	4.0052	-0.03952149963535214	0.07185727206427661	-0.55	-0.0011	0.002	1.0093	0.0097	5.7556	5.9779	NA	NA	NA	NA	NA	NA	NA	NA	NA	NA	NA	NA	NA	NA	NA	TRUE	-0.0011	0.002	-0.03952149963535214	0.07185727206427661	-0.55	TRUE	TRUE	FALSE	TRUE	TRUE	TRUE	FALSE	FALSE	0
categorical	41200	both_sexes	K632		EUR	categorical-41200-both_sexes-K632	0.0956023075011366	0.12291725250146136	0.7777777777777777	7e-4	9e-4	0.9934	0.0065	NA	NA	0.7238460425086057	0.2731494500032475	2.65	0.0053	0.002	0.9726	0.0099	NA	NA	NA	NA	NA	NA	NA	NA	NA	NA	NA	NA	NA	NA	NA	NA	NA	TRUE	0.0053	0.002	0.7238460425086057	0.2731494500032475	2.65	TRUE	TRUE	FALSE	TRUE	TRUE	TRUE	FALSE	FALSE	0
categorical	41200	both_sexes	K633		AFR	categorical-41200-both_sexes-K633	0.9701291168044855	0.8480947754146001	1.1438923395445133	0.1105	0.0966	0.9862	0.0065	NA	NA	1.9595730214548521	1.7910076002544346	1.0941176470588236	0.2232	0.204	0.9893	0.0095	NA	NA	1.1253936727383074	0.5330495149706282	2.1112366508772045	0.128185	0.0607156	1.6590963787160873	0.9501470908330193	0.188975	0.108224	1.7461468805440568	0.167458	0.07947560000000001	1.4701889741343486	0.6977519786018694	2.1070366250773818	TRUE	0.167458	0.07947560000000001	1.4701889741343486	0.6977519786018694	2.1070366250773818	TRUE	TRUE	FALSE	TRUE	TRUE	TRUE	FALSE	FALSE	0
categorical	41200	both_sexes	K633		CSA	categorical-41200-both_sexes-K633	0.021520616283390203	0.22573752824917806	0.0953346855983773	0.0047	0.0493	0.9985	0.0062	NA	NA	0.33608792238315766	0.455596025573899	0.7376884422110552	0.0734	0.0995	0.993	0.0086	NA	NA	0.7583910966811991	0.21837289862573026	3.4729176626491873	0.165629	0.0476916	0.7259957008929042	0.20941528551185873	0.158554	0.0457353	3.4667751168134893	0.173896	0.0469272	0.7962444870673239	0.2148728222242359	3.7056547162413267	TRUE	0.173896	0.0469272	0.7962444870673239	0.2148728222242359	3.7056547162413267	TRUE	TRUE	FALSE	TRUE	TRUE	TRUE	FALSE	FALSE	0
categorical	41200	both_sexes	K633		EUR	categorical-41200-both_sexes-K633	0.05687501334040624	0.008811621785133361	6.454545454545454	0.0071	0.0011	1.0272	0.007	0.3106	0.0802	0.08571304827356996	0.019225356622109148	4.458333333333334	0.0107	0.0024	1.0124	0.0105	0.1419	0.1202	NA	NA	NA	NA	NA	NA	NA	NA	NA	NA	NA	NA	NA	NA	NA	TRUE	0.0107	0.0024	0.08571304827356996	0.019225356622109148	4.458333333333334	TRUE	TRUE	TRUE	TRUE	TRUE	TRUE	FALSE	FALSE	0
categorical	41200	both_sexes	K634		AFR	categorical-41200-both_sexes-K634	0.8711383892458783	0.7214999472677098	1.2073991031390134	0.1077	0.0892	0.9846	0.0059	NA	NA	0.7481922098908426	1.317627145851008	0.5678330263965623	0.0925	0.1629	0.993	0.0083	NA	NA	-0.30136130701027075	0.7887005494189976	-0.3820985128414972	-0.0372577	0.0975081	-0.06791425619105707	0.9822105560158356	-0.00839633	0.121432	-0.06914429474932472	0.0278204	0.0871171	0.22502709790321293	0.7046522764138544	0.31934488177407183	TRUE	0.0278204	0.0871171	0.22502709790321293	0.7046522764138544	0.31934488177407183	TRUE	TRUE	FALSE	TRUE	TRUE	TRUE	FALSE	FALSE	0
categorical	41200	both_sexes	K634		CSA	categorical-41200-both_sexes-K634	0.15764277057848802	0.19705346322311001	0.8	0.0384	0.048	1.0008	0.0059	0.1141	0.8575	0.8637510137946324	0.4039595996073756	2.138211382113821	0.2104	0.0984	0.9859	0.0087	NA	NA	0.6307352935333047	0.1726923183041047	3.652364504265925	0.15364	0.0420659	0.7468859942618766	0.19002727567506103	0.181933	0.0462885	3.93041468183242	0.170525	0.0442577	0.7000529545025176	0.18169027206852992	3.8530018505254464	TRUE	0.170525	0.0442577	0.7000529545025176	0.18169027206852992	3.8530018505254464	TRUE	TRUE	FALSE	TRUE	TRUE	TRUE	FALSE	FALSE	0
categorical	41200	both_sexes	K634		EUR	categorical-41200-both_sexes-K634	0.05129277225588601	0.008548795375981003	5.999999999999999	0.0066	0.0011	1.0095	0.0071	0.1434	0.1076	0.059064404415868736	0.015543264319965458	3.8	0.0076	0.002	1.0034	0.0104	0.0507	0.156	NA	NA	NA	NA	NA	NA	NA	NA	NA	NA	NA	NA	NA	NA	NA	TRUE	0.0076	0.002	0.059064404415868736	0.015543264319965458	3.8	TRUE	TRUE	FALSE	TRUE	TRUE	TRUE	FALSE	FALSE	0
categorical	41200	both_sexes	K634		MID	categorical-41200-both_sexes-K634	-0.09503544005645298	1.5701966595993957	-0.060524546065904496	-0.018	0.2974	0.9993	0.0066	NA	NA	-4.728013142808536	3.5860039381301596	-1.3184628975265018	-0.8955	0.6792	1.0083	0.0104	NA	NA	1.8323888792218097	1.1398656275304366	1.6075481486284937	0.34706	0.215894	1.3792704605259816	0.40347084886100326	0.261238	0.0764186	3.41851329388395	0.302834	0.113972	1.5988868030031047	0.6017432874507811	2.6570912153862354	TRUE	0.302834	0.113972	1.5988868030031047	0.6017432874507811	2.6570912153862354	TRUE	TRUE	FALSE	TRUE	TRUE	TRUE	FALSE	FALSE	0
categorical	41200	both_sexes	K635		EUR	categorical-41200-both_sexes-K635	0.07039547154910576	0.03910859530505875	1.8000000000000003	0.0018	0.001	1	0.0064	NA	NA	0.04693031436607051	0.08212805014062338	0.5714285714285715	0.0012	0.0021	1.0028	0.0102	0.1826	0.6627	NA	NA	NA	NA	NA	NA	NA	NA	NA	NA	NA	NA	NA	NA	NA	TRUE	0.0012	0.0021	0.04693031436607051	0.08212805014062338	0.5714285714285715	TRUE	TRUE	FALSE	TRUE	TRUE	TRUE	FALSE	FALSE	0
categorical	41200	both_sexes	K636		AFR	categorical-41200-both_sexes-K636	-0.03338137028914193	1.154225072689946	-0.028921023359288103	-0.0026	0.0899	0.992	0.0055	NA	NA	0.5674832949154129	2.616585871125818	0.2168792934249264	0.0442	0.2038	0.9887	0.0096	NA	NA	-2.2599958025063454	1.3709471997979135	-1.6484922270088034	-0.176026	0.10678	-1.2507177752072827	0.8800022513600742	-0.0974156	0.0685414	-1.4212665629823729	-0.0250383	0.07644	-0.32146644758100856	0.9814122865007727	-0.32755494505494503	TRUE	-0.0250383	0.07644	-0.32146644758100856	0.9814122865007727	-0.32755494505494503	TRUE	TRUE	FALSE	TRUE	TRUE	TRUE	FALSE	FALSE	0
categorical	41200	both_sexes	K636		CSA	categorical-41200-both_sexes-K636	0.2812944878633266	0.3503966077106451	0.8027888446215138	0.0403	0.0502	0.9946	0.006	NA	NA	1.1000499078724635	0.7650093267945558	1.4379562043795622	0.1576	0.1096	0.9857	0.0097	NA	NA	0.8716010916620709	0.29203951849897936	2.9845313269310743	0.124871	0.0418394	0.8851353351351974	0.28685336950437756	0.12681	0.0410964	3.085671737670453	0.117437	0.04165069999999999	0.81971168166763	0.2907223902146168	2.8195684586333485	TRUE	0.117437	0.04165069999999999	0.81971168166763	0.2907223902146168	2.8195684586333485	TRUE	TRUE	FALSE	TRUE	TRUE	TRUE	FALSE	FALSE	0
categorical	41200	both_sexes	K636		EUR	categorical-41200-both_sexes-K636	0.02199003332948965	0.010516972461929834	2.090909090909091	0.0023	0.0011	1.026	0.0072	0.5662	0.1565	0.013385237678819786	0.02199003332948965	0.608695652173913	0.0014	0.0023	1.0295	0.0112	0.6428	0.2431	NA	NA	NA	NA	NA	NA	NA	NA	NA	NA	NA	NA	NA	NA	NA	TRUE	0.0014	0.0023	0.013385237678819786	0.02199003332948965	0.608695652173913	TRUE	TRUE	FALSE	TRUE	TRUE	TRUE	FALSE	FALSE	0
categorical	41200	both_sexes	K639		EUR	categorical-41200-both_sexes-K639	0.41856613582089264	0.23544345139925207	1.7777777777777781	0.0016	9e-4	0.9862	0.0065	NA	NA	0.28776421837686367	0.5755284367537273	0.5	0.0011	0.0022	0.9889	0.0107	NA	NA	NA	NA	NA	NA	NA	NA	NA	NA	NA	NA	NA	NA	NA	NA	NA	TRUE	0.0011	0.0022	0.28776421837686367	0.5755284367537273	0.5	TRUE	TRUE	FALSE	TRUE	TRUE	TRUE	FALSE	FALSE	0
categorical	41200	both_sexes	K651		EUR	categorical-41200-both_sexes-K651	-0.05841285198967869	0.2920642599483934	-0.2	-2e-4	0.001	0.9742	0.0063	NA	NA	-0.4673028159174295	0.6133349458916263	-0.7619047619047619	-0.0016	0.0021	0.9813	0.0103	NA	NA	NA	NA	NA	NA	NA	NA	NA	NA	NA	NA	NA	NA	NA	NA	NA	TRUE	-0.0016	0.0021	-0.4673028159174295	0.6133349458916263	-0.7619047619047619	TRUE	TRUE	FALSE	TRUE	TRUE	TRUE	FALSE	FALSE	0
categorical	41200	both_sexes	K652		EUR	categorical-41200-both_sexes-K652	-0.19236621101506968	0.15739053628505698	-1.2222222222222225	-0.0011	9e-4	0.9964	0.0066	NA	NA	0.8044405187902913	0.367244584665133	2.1904761904761907	0.0046	0.0021	0.9715	0.0104	NA	NA	NA	NA	NA	NA	NA	NA	NA	NA	NA	NA	NA	NA	NA	NA	NA	TRUE	0.0046	0.0021	0.8044405187902913	0.367244584665133	2.1904761904761907	TRUE	TRUE	FALSE	TRUE	TRUE	TRUE	FALSE	FALSE	0
categorical	41200	both_sexes	K653		EUR	categorical-41200-both_sexes-K653	0.09206082176813056	0.13809123265219586	0.6666666666666665	6e-4	9e-4	0.9937	0.0063	NA	NA	0.24549552471501487	0.36824328707252224	0.6666666666666667	0.0016	0.0024	0.9912	0.0109	NA	NA	NA	NA	NA	NA	NA	NA	NA	NA	NA	NA	NA	NA	NA	NA	NA	TRUE	0.0016	0.0024	0.24549552471501487	0.36824328707252224	0.6666666666666667	TRUE	TRUE	FALSE	TRUE	TRUE	TRUE	FALSE	FALSE	0
categorical	41200	both_sexes	K668		EUR	categorical-41200-both_sexes-K668	0.040224767609344125	0.0670412793489069	0.5999999999999998	6e-4	0.001	0.9986	0.0064	NA	NA	-0.14078668663270447	0.15419494250248583	-0.9130434782608696	-0.0021	0.0023	1.0122	0.0111	3.1942	2.9277	NA	NA	NA	NA	NA	NA	NA	NA	NA	NA	NA	NA	NA	NA	NA	TRUE	-0.0021	0.0023	-0.14078668663270447	0.15419494250248583	-0.9130434782608696	TRUE	TRUE	FALSE	TRUE	TRUE	TRUE	FALSE	FALSE	0
categorical	41200	both_sexes	K751		EUR	categorical-41200-both_sexes-K751	0.0967560549648084	0.014625915285378011	6.615384615384617	0.0086	0.0013	1.0164	0.0072	0.1851	0.0813	0.11138197025018641	0.029251830570756022	3.8076923076923084	0.0099	0.0026	1.01	0.0117	0.1122	0.1319	NA	NA	NA	NA	NA	NA	NA	NA	NA	NA	NA	NA	NA	NA	NA	TRUE	0.0099	0.0026	0.11138197025018641	0.029251830570756022	3.8076923076923084	TRUE	TRUE	FALSE	TRUE	TRUE	TRUE	FALSE	FALSE	0
categorical	41200	both_sexes	K752		CSA	categorical-41200-both_sexes-K752	-1.375806399523341	0.8802298420877552	-1.5630081300813008	-0.0769	0.0492	1.0081	0.0064	NA	NA	-2.4725155320432473	2.091440417480866	-1.1822070145423436	-0.1382	0.1169	1.0138	0.0105	NA	NA	2.477650206122093	0.8679316714891553	2.854660438731381	0.138487	0.0485126	2.948537389938144	0.9770479683772288	0.164807	0.0546116	3.0178020786792548	0.123655	0.0465067	2.212293112263443	0.8320444145736303	2.6588642066626957	TRUE	0.123655	0.0465067	2.212293112263443	0.8320444145736303	2.6588642066626957	TRUE	TRUE	FALSE	TRUE	TRUE	TRUE	FALSE	FALSE	0
categorical	41200	both_sexes	K752		EUR	categorical-41200-both_sexes-K752	0.07454383133777293	0.04555456359530568	1.6363636363636362	0.0018	0.0011	1.0048	0.0066	0.2292	0.3144	-0.04969588755851528	0.09110912719061136	-0.5454545454545453	-0.0012	0.0022	1.0173	0.0109	0.8261	0.5215	NA	NA	NA	NA	NA	NA	NA	NA	NA	NA	NA	NA	NA	NA	NA	TRUE	-0.0012	0.0022	-0.04969588755851528	0.09110912719061136	-0.5454545454545453	TRUE	TRUE	FALSE	TRUE	TRUE	TRUE	FALSE	FALSE	0
categorical	41200	both_sexes	K753		CSA	categorical-41200-both_sexes-K753	-1.6773117854621291	1.1117066485039695	-1.5087719298245612	-0.0774	0.0513	1.007	0.0066	NA	NA	-11.905879779494754	2.6806649594530416	-4.441390460792239	-0.5494	0.1237	1.044	0.0114	NA	NA	1.0745197360510883	1.0323789027434698	1.040819153893626	0.049584	0.0476394	1.0204925265893874	0.9551683838749554	0.0470909	0.0440765	1.0683901852461062	0.0779319	0.0449303	1.6888384280808282	0.9736708231828051	1.7345065579352905	TRUE	0.0779319	0.0449303	1.6888384280808282	0.9736708231828051	1.7345065579352905	TRUE	TRUE	FALSE	TRUE	TRUE	TRUE	FALSE	FALSE	0
categorical	41200	both_sexes	K753		EUR	categorical-41200-both_sexes-K753	0.03556296146278666	0.03232996496616969	1.1	0.0011	0.001	1.0011	0.0069	0.1025	0.6509	0.10345588789174301	0.08082491241542422	1.28	0.0032	0.0025	0.9921	0.0118	NA	NA	NA	NA	NA	NA	NA	NA	NA	NA	NA	NA	NA	NA	NA	NA	NA	TRUE	0.0032	0.0025	0.10345588789174301	0.08082491241542422	1.28	TRUE	TRUE	FALSE	TRUE	TRUE	TRUE	FALSE	FALSE	0
categorical	41200	both_sexes	K754		EUR	categorical-41200-both_sexes-K754	-0.011352148716130817	0.1923848445728224	-0.0590075	-4.7206e-5	8e-4	0.9784	0.0063	NA	NA	1.1543090674369343	0.5050102170036587	2.285714285714286	0.0048	0.0021	0.9582	0.0101	NA	NA	NA	NA	NA	NA	NA	NA	NA	NA	NA	NA	NA	NA	NA	NA	NA	TRUE	0.0048	0.0021	1.1543090674369343	0.5050102170036587	2.285714285714286	TRUE	TRUE	FALSE	TRUE	TRUE	TRUE	FALSE	FALSE	0
categorical	41200	both_sexes	L133		EUR	categorical-41200-both_sexes-L133	0.051640870069621224	0.10328174013924245	0.5	5e-4	0.001	0.9994	0.0064	NA	NA	0.1136099141531667	0.2272198283063334	0.5	0.0011	0.0022	0.9958	0.0107	NA	NA	NA	NA	NA	NA	NA	NA	NA	NA	NA	NA	NA	NA	NA	NA	NA	TRUE	0.0011	0.0022	0.1136099141531667	0.2272198283063334	0.5	TRUE	TRUE	FALSE	TRUE	TRUE	TRUE	FALSE	FALSE	0
categorical	41200	both_sexes	L194		EUR	categorical-41200-both_sexes-L194	-0.25968934924488596	0.28565828416937455	-0.9090909090909091	-0.001	0.0011	1.0008	0.0074	NA	NA	0.20775147939590877	0.5972855032632377	0.34782608695652173	8e-4	0.0023	0.9935	0.0122	NA	NA	NA	NA	NA	NA	NA	NA	NA	NA	NA	NA	NA	NA	NA	NA	NA	TRUE	8e-4	0.0023	0.20775147939590877	0.5972855032632377	0.34782608695652173	TRUE	TRUE	FALSE	TRUE	TRUE	TRUE	FALSE	FALSE	0
categorical	41200	both_sexes	L264		EUR	categorical-41200-both_sexes-L264	0.210596052498638	0.14039736833242533	1.5	0.0015	0.001	0.9918	0.007	NA	NA	0.39311263133079094	0.3229139471645783	1.2173913043478262	0.0028	0.0023	0.9871	0.01	NA	NA	NA	NA	NA	NA	NA	NA	NA	NA	NA	NA	NA	NA	NA	NA	NA	TRUE	0.0028	0.0023	0.39311263133079094	0.3229139471645783	1.2173913043478262	TRUE	TRUE	FALSE	TRUE	TRUE	TRUE	FALSE	FALSE	0
categorical	41200	both_sexes	L271		EUR	categorical-41200-both_sexes-L271	0.2932660240094465	0.18329126500590404	1.6000000000000003	0.0016	0.001	0.9813	0.0062	NA	NA	0.6965068070224354	0.4032407830129889	1.7272727272727275	0.0038	0.0022	0.9724	0.0101	NA	NA	NA	NA	NA	NA	NA	NA	NA	NA	NA	NA	NA	NA	NA	NA	NA	TRUE	0.0038	0.0022	0.6965068070224354	0.4032407830129889	1.7272727272727275	TRUE	TRUE	FALSE	TRUE	TRUE	TRUE	FALSE	FALSE	0
categorical	41200	both_sexes	L294		EUR	categorical-41200-both_sexes-L294	-0.0712782520352196	0.08909781504402452	-0.7999999999999999	-8e-4	0.001	1.0139	0.0068	2.0745	1.0118	0.0356391260176098	0.18710541159245145	0.1904761904761905	4e-4	0.0021	1.0077	0.0099	1.1541	1.4729	NA	NA	NA	NA	NA	NA	NA	NA	NA	NA	NA	NA	NA	NA	NA	TRUE	4e-4	0.0021	0.0356391260176098	0.18710541159245145	0.1904761904761905	TRUE	TRUE	FALSE	TRUE	TRUE	TRUE	FALSE	FALSE	0
categorical	41200	both_sexes	L295		EUR	categorical-41200-both_sexes-L295	0.22749014861866546	0.1516600990791103	1.5	0.0015	0.001	0.9941	0.0067	NA	NA	0.6521384260401744	0.3033201981582206	2.1500000000000004	0.0043	0.002	0.9785	0.0101	NA	NA	NA	NA	NA	NA	NA	NA	NA	NA	NA	NA	NA	NA	NA	NA	NA	TRUE	0.0043	0.002	0.6521384260401744	0.3033201981582206	2.1500000000000004	TRUE	TRUE	FALSE	TRUE	TRUE	TRUE	FALSE	FALSE	0
categorical	41200	both_sexes	L312		EUR	categorical-41200-both_sexes-L312	0.25232737133067834	0.25232737133067834	1	0.001	0.001	0.981	0.0067	NA	NA	-0.02483178894002339	0.5046547426613567	-0.049205500000000006	-9.8411e-5	0.002	0.9875	0.0101	NA	NA	NA	NA	NA	NA	NA	NA	NA	NA	NA	NA	NA	NA	NA	NA	NA	TRUE	-9.8411e-5	0.002	-0.02483178894002339	0.5046547426613567	-0.049205500000000006	TRUE	TRUE	FALSE	TRUE	TRUE	TRUE	FALSE	FALSE	0
categorical	41200	both_sexes	L332		EUR	categorical-41200-both_sexes-L332	0.17408336131325008	0.17408336131325008	1	0.001	0.001	0.9889	0.0064	NA	NA	0.8530084704349253	0.36557505875782514	2.3333333333333335	0.0049	0.0021	0.9726	0.0099	NA	NA	NA	NA	NA	NA	NA	NA	NA	NA	NA	NA	NA	NA	NA	NA	NA	TRUE	0.0049	0.0021	0.8530084704349253	0.36557505875782514	2.3333333333333335	TRUE	TRUE	FALSE	TRUE	TRUE	TRUE	FALSE	FALSE	0
categorical	41200	both_sexes	L351		EUR	categorical-41200-both_sexes-L351	0.02781073081013409	0.2502965772912068	0.11111111111111112	1e-4	9e-4	0.9952	0.0063	NA	NA	0.7787004626837545	0.6674575394432181	1.1666666666666667	0.0028	0.0024	0.983	0.0115	NA	NA	NA	NA	NA	NA	NA	NA	NA	NA	NA	NA	NA	NA	NA	NA	NA	TRUE	0.0028	0.0024	0.7787004626837545	0.6674575394432181	1.1666666666666667	TRUE	TRUE	FALSE	TRUE	TRUE	TRUE	FALSE	FALSE	0
categorical	41200	both_sexes	L352		EUR	categorical-41200-both_sexes-L352	-0.09865096785016476	0.04484134902280217	-2.1999999999999997	-0.0022	0.001	1.0154	0.0069	NA	NA	-0.06726202353420326	0.10313510275244499	-0.6521739130434783	-0.0015	0.0023	1.0117	0.011	NA	NA	NA	NA	NA	NA	NA	NA	NA	NA	NA	NA	NA	NA	NA	NA	NA	TRUE	-0.0015	0.0023	-0.06726202353420326	0.10313510275244499	-0.6521739130434783	TRUE	TRUE	FALSE	TRUE	TRUE	TRUE	FALSE	FALSE	0
categorical	41200	both_sexes	L434		EUR	categorical-41200-both_sexes-L434	0.5588008344891545	0.23641573766848847	2.3636363636363633	0.0026	0.0011	0.9885	0.0072	NA	NA	0.6232778538532877	0.47283147533697695	1.318181818181818	0.0029	0.0022	0.9877	0.011	NA	NA	NA	NA	NA	NA	NA	NA	NA	NA	NA	NA	NA	NA	NA	NA	NA	TRUE	0.0029	0.0022	0.6232778538532877	0.47283147533697695	1.318181818181818	TRUE	TRUE	FALSE	TRUE	TRUE	TRUE	FALSE	FALSE	0
categorical	41200	both_sexes	L541		EUR	categorical-41200-both_sexes-L541	-0.09034177304772555	0.10037974783080617	-0.9	-9e-4	0.001	1.0143	0.007	2.2648	1.1035	4.4330708034518926e-4	0.23087342001085417	0.0019201304347826087	4.4163e-6	0.0023	1.0108	0.0114	1.7133	1.8139	NA	NA	NA	NA	NA	NA	NA	NA	NA	NA	NA	NA	NA	NA	NA	TRUE	4.4163e-6	0.0023	4.4330708034518926e-4	0.23087342001085417	0.0019201304347826087	TRUE	TRUE	FALSE	TRUE	TRUE	TRUE	FALSE	FALSE	0
categorical	41200	both_sexes	L544		EUR	categorical-41200-both_sexes-L544	0.20281367024374553	0.12675854390234095	1.6	0.0016	0.001	0.9974	0.0063	NA	NA	0.1901378158535114	0.26619294219491596	0.7142857142857142	0.0015	0.0021	0.9969	0.01	NA	NA	NA	NA	NA	NA	NA	NA	NA	NA	NA	NA	NA	NA	NA	NA	NA	TRUE	0.0015	0.0021	0.1901378158535114	0.26619294219491596	0.7142857142857142	TRUE	TRUE	FALSE	TRUE	TRUE	TRUE	FALSE	FALSE	0
categorical	41200	both_sexes	L593		EUR	categorical-41200-both_sexes-L593	0.04040303773368944	0.18181366980160246	0.22222222222222224	2e-4	9e-4	0.9923	0.0066	NA	NA	0.12120911320106828	0.44443341507058376	0.2727272727272727	6e-4	0.0022	0.9916	0.0108	NA	NA	NA	NA	NA	NA	NA	NA	NA	NA	NA	NA	NA	NA	NA	NA	NA	TRUE	6e-4	0.0022	0.12120911320106828	0.44443341507058376	0.2727272727272727	TRUE	TRUE	FALSE	TRUE	TRUE	TRUE	FALSE	FALSE	0
categorical	41200	both_sexes	L601		EUR	categorical-41200-both_sexes-L601	0.3220026325453932	0.15252756278465993	2.111111111111111	0.0019	9e-4	0.9916	0.0067	NA	NA	0.44063518137790636	0.3220026325453932	1.3684210526315785	0.0026	0.0019	0.9887	0.0099	NA	NA	NA	NA	NA	NA	NA	NA	NA	NA	NA	NA	NA	NA	NA	NA	NA	TRUE	0.0026	0.0019	0.44063518137790636	0.3220026325453932	1.3684210526315785	TRUE	TRUE	FALSE	TRUE	TRUE	TRUE	FALSE	FALSE	0
categorical	41200	both_sexes	L631		EUR	categorical-41200-both_sexes-L631	0.029960580614319846	0.06591327735150365	0.4545454545454546	5e-4	0.0011	1.0055	0.0072	0.5705	0.7465	0.11984232245727938	0.12583443858014332	0.9523809523809527	0.002	0.0021	0.997	0.0098	NA	NA	NA	NA	NA	NA	NA	NA	NA	NA	NA	NA	NA	NA	NA	NA	NA	TRUE	0.002	0.0021	0.11984232245727938	0.12583443858014332	0.9523809523809527	TRUE	TRUE	FALSE	TRUE	TRUE	TRUE	FALSE	FALSE	0
categorical	41200	both_sexes	L634		EUR	categorical-41200-both_sexes-L634	0.08802853374460015	0.0677142567266155	1.3	0.0013	0.001	0.9916	0.0068	NA	NA	0.23022847287049272	0.14219993912589257	1.619047619047619	0.0034	0.0021	0.9822	0.0103	NA	NA	NA	NA	NA	NA	NA	NA	NA	NA	NA	NA	NA	NA	NA	NA	NA	TRUE	0.0034	0.0021	0.23022847287049272	0.14219993912589257	1.619047619047619	TRUE	TRUE	FALSE	TRUE	TRUE	TRUE	FALSE	FALSE	0
categorical	41200	both_sexes	L635		EUR	categorical-41200-both_sexes-L635	0.05046547426613567	0.25232737133067834	0.2	2e-4	0.001	0.9921	0.0068	NA	NA	0.5803529540605602	0.5298874797944245	1.0952380952380953	0.0023	0.0021	0.9817	0.0106	NA	NA	NA	NA	NA	NA	NA	NA	NA	NA	NA	NA	NA	NA	NA	NA	NA	TRUE	0.0023	0.0021	0.5803529540605602	0.5298874797944245	1.0952380952380953	TRUE	TRUE	FALSE	TRUE	TRUE	TRUE	FALSE	FALSE	0
categorical	41200	both_sexes	L665		EUR	categorical-41200-both_sexes-L665	-0.0012509835265044574	0.15818464937543522	-0.007908374999999999	-6.3267e-6	8e-4	0.9308	0.0063	NA	NA	0.494327029298235	0.41523470461051737	1.1904761904761907	0.0025	0.0021	0.9201	0.0106	NA	NA	NA	NA	NA	NA	NA	NA	NA	NA	NA	NA	NA	NA	NA	NA	NA	TRUE	0.0025	0.0021	0.494327029298235	0.41523470461051737	1.1904761904761907	TRUE	TRUE	FALSE	TRUE	TRUE	TRUE	FALSE	FALSE	0
categorical	41200	both_sexes	L671		EUR	categorical-41200-both_sexes-L671	0.04607282767316218	0.05183193113230745	0.8888888888888891	8e-4	9e-4	1.0038	0.0064	0.3485	0.5913	-0.15549579339692235	0.13821848301948653	-1.125	-0.0027	0.0024	1.0185	0.0117	1.7143	1.084	NA	NA	NA	NA	NA	NA	NA	NA	NA	NA	NA	NA	NA	NA	NA	TRUE	-0.0027	0.0024	-0.15549579339692235	0.13821848301948653	-1.125	TRUE	TRUE	FALSE	TRUE	TRUE	TRUE	FALSE	FALSE	0
categorical	41200	both_sexes	L703		EUR	categorical-41200-both_sexes-L703	-0.16565124807945092	0.1035320300496568	-1.6000000000000003	-0.0016	0.001	1.0097	0.0065	NA	NA	-0.00721908139130247	0.24847687211917632	-0.029053333333333337	-6.9728e-5	0.0024	1.0048	0.0113	NA	NA	NA	NA	NA	NA	NA	NA	NA	NA	NA	NA	NA	NA	NA	NA	NA	TRUE	-6.9728e-5	0.0024	-0.00721908139130247	0.24847687211917632	-0.029053333333333337	TRUE	TRUE	FALSE	TRUE	TRUE	TRUE	FALSE	FALSE	0
categorical	41200	both_sexes	L713		AFR	categorical-41200-both_sexes-L713	-0.5529017988845328	1.263412386416611	-0.4376257545271629	-0.0435	0.0994	1.0029	0.0063	NA	NA	2.4912356915257114	2.1874574617937497	1.1388727484020917	0.196	0.1721	0.9899	0.0085	NA	NA	4.9084460939318015	1.8502509164050909	2.6528542969018343	0.386176	0.14557	2.9296042005309677	1.2705238474850222	0.230489	0.0999595	2.3058238586627584	0.27397	0.08819149999999999	3.4822645020780563	1.1209480229040294	3.1065352103093833	TRUE	0.27397	0.08819149999999999	3.4822645020780563	1.1209480229040294	3.1065352103093833	TRUE	TRUE	FALSE	TRUE	TRUE	TRUE	FALSE	FALSE	0
categorical	41200	both_sexes	L713		EUR	categorical-41200-both_sexes-L713	0.010472095614307876	0.11084045781928129	0.094479	9.4479e-5	0.001	0.993	0.0067	NA	NA	-0.06650427469156876	0.2327649614204907	-0.2857142857142857	-6e-4	0.0021	0.9948	0.0104	NA	NA	NA	NA	NA	NA	NA	NA	NA	NA	NA	NA	NA	NA	NA	NA	NA	TRUE	-6e-4	0.0021	-0.06650427469156876	0.2327649614204907	-0.2857142857142857	TRUE	TRUE	FALSE	TRUE	TRUE	TRUE	FALSE	FALSE	0
categorical	41200	both_sexes	L714		EUR	categorical-41200-both_sexes-L714	0.21083951249306546	0.2635493906163318	0.8	8e-4	0.001	0.9818	0.0065	NA	NA	0.10541975624653273	0.6061635984175632	0.17391304347826086	4e-4	0.0023	0.9853	0.0105	NA	NA	NA	NA	NA	NA	NA	NA	NA	NA	NA	NA	NA	NA	NA	NA	NA	TRUE	4e-4	0.0023	0.10541975624653273	0.6061635984175632	0.17391304347826086	TRUE	TRUE	FALSE	TRUE	TRUE	TRUE	FALSE	FALSE	0
categorical	41200	both_sexes	L721		EUR	categorical-41200-both_sexes-L721	0.15902651602380521	0.1987831450297565	0.8	8e-4	0.001	0.9651	0.0068	NA	NA	0.8348892091249772	0.397566290059513	2.0999999999999996	0.0042	0.002	0.9514	0.0096	NA	NA	NA	NA	NA	NA	NA	NA	NA	NA	NA	NA	NA	NA	NA	NA	NA	TRUE	0.0042	0.002	0.8348892091249772	0.397566290059513	2.0999999999999996	TRUE	TRUE	FALSE	TRUE	TRUE	TRUE	FALSE	FALSE	0
categorical	41200	both_sexes	L742		EUR	categorical-41200-both_sexes-L742	0.15454918597993678	0.10303279065329117	1.5000000000000002	0.0015	0.001	0.9937	0.0064	NA	NA	0.21636886037191144	0.21636886037191144	1	0.0021	0.0021	0.9904	0.0101	NA	NA	NA	NA	NA	NA	NA	NA	NA	NA	NA	NA	NA	NA	NA	NA	NA	TRUE	0.0021	0.0021	0.21636886037191144	0.21636886037191144	1	TRUE	TRUE	FALSE	TRUE	TRUE	TRUE	FALSE	FALSE	0
categorical	41200	both_sexes	L743		EUR	categorical-41200-both_sexes-L743	0.35597344738937253	0.23731563159291502	1.5	0.0015	0.001	0.9765	0.0069	NA	NA	0.5458259526637045	0.4508997000265385	1.2105263157894737	0.0023	0.0019	0.9747	0.0087	NA	NA	NA	NA	NA	NA	NA	NA	NA	NA	NA	NA	NA	NA	NA	NA	NA	TRUE	0.0023	0.0019	0.5458259526637045	0.4508997000265385	1.2105263157894737	TRUE	TRUE	FALSE	TRUE	TRUE	TRUE	FALSE	FALSE	0
categorical	41200	both_sexes	L791		EUR	categorical-41200-both_sexes-L791	0.047463126318583	0.21358406843362351	0.2222222222222222	2e-4	9e-4	0.8754	0.0058	NA	NA	-0.094926252637166	0.40343657370795544	-0.23529411764705888	-4e-4	0.0017	0.8779	0.0088	NA	NA	NA	NA	NA	NA	NA	NA	NA	NA	NA	NA	NA	NA	NA	NA	NA	TRUE	-4e-4	0.0017	-0.094926252637166	0.40343657370795544	-0.23529411764705888	TRUE	TRUE	FALSE	TRUE	FALSE	TRUE	FALSE	FALSE	0
categorical	41200	both_sexes	L841		EUR	categorical-41200-both_sexes-L841	0.044736216622488785	0.03441247432499138	1.2999999999999998	0.0013	0.001	1.0109	0.0071	0.4841	0.3153	0.06538370121748362	0.0825899383799793	0.7916666666666667	0.0019	0.0024	1.0081	0.012	0.3583	0.5324	NA	NA	NA	NA	NA	NA	NA	NA	NA	NA	NA	NA	NA	NA	NA	TRUE	0.0019	0.0024	0.06538370121748362	0.0825899383799793	0.7916666666666667	TRUE	TRUE	FALSE	TRUE	TRUE	TRUE	FALSE	FALSE	0
categorical	41200	both_sexes	L842		EUR	categorical-41200-both_sexes-L842	0.17795773054736458	0.197730811719294	0.8999999999999999	9e-4	0.001	0.971	0.0069	NA	NA	0.790923246877176	0.4350077857824468	1.8181818181818181	0.004	0.0022	0.958	0.0111	NA	NA	NA	NA	NA	NA	NA	NA	NA	NA	NA	NA	NA	NA	NA	NA	NA	TRUE	0.004	0.0022	0.790923246877176	0.4350077857824468	1.8181818181818181	TRUE	TRUE	FALSE	TRUE	TRUE	TRUE	FALSE	FALSE	0
categorical	41200	both_sexes	L844		EUR	categorical-41200-both_sexes-L844	0.2591553437934375	0.12957767189671876	2	0.002	0.001	0.9907	0.0073	NA	NA	0.4923951532075313	0.2850708781727813	1.727272727272727	0.0038	0.0022	0.9827	0.0106	NA	NA	NA	NA	NA	NA	NA	NA	NA	NA	NA	NA	NA	NA	NA	NA	NA	TRUE	0.0038	0.0022	0.4923951532075313	0.2850708781727813	1.727272727272727	TRUE	TRUE	FALSE	TRUE	TRUE	TRUE	FALSE	FALSE	0
categorical	41200	both_sexes	L851		EUR	categorical-41200-both_sexes-L851	0.1358575537479568	0.018869104687216223	7.2	0.0108	0.0015	1.015	0.0078	0.1345	0.0698	0.12453609093562709	0.03899614968691353	3.193548387096775	0.0099	0.0031	1.0194	0.0154	0.1741	0.1382	NA	NA	NA	NA	NA	NA	NA	NA	NA	NA	NA	NA	NA	NA	NA	TRUE	0.0099	0.0031	0.12453609093562709	0.03899614968691353	3.193548387096775	TRUE	TRUE	FALSE	TRUE	TRUE	TRUE	FALSE	FALSE	0
categorical	41200	both_sexes	L852		EUR	categorical-41200-both_sexes-L852	0.14641956525445432	0.0697236025021211	2.1	0.0021	0.001	1.0095	0.0068	0.3377	0.2401	0.36256273301102976	0.16733664600509066	2.1666666666666665	0.0052	0.0024	0.9943	0.0107	NA	NA	NA	NA	NA	NA	NA	NA	NA	NA	NA	NA	NA	NA	NA	NA	NA	TRUE	0.0052	0.0024	0.36256273301102976	0.16733664600509066	2.1666666666666665	TRUE	TRUE	FALSE	TRUE	TRUE	TRUE	FALSE	FALSE	0
categorical	41200	both_sexes	L853		EUR	categorical-41200-both_sexes-L853	0.11784188662687452	0.06546771479270806	1.8	0.0018	0.001	1.0032	0.0068	0.171	0.3563	-0.12438865810614531	0.13748220106468692	-0.9047619047619048	-0.0019	0.0021	1.0181	0.0107	0.9559	0.5663	NA	NA	NA	NA	NA	NA	NA	NA	NA	NA	NA	NA	NA	NA	NA	TRUE	-0.0019	0.0021	-0.12438865810614531	0.13748220106468692	-0.9047619047619048	TRUE	TRUE	FALSE	TRUE	TRUE	TRUE	FALSE	FALSE	0
categorical	41200	both_sexes	L858		EUR	categorical-41200-both_sexes-L858	0.0808741251317114	0.21566433368456375	0.37499999999999994	3e-4	8e-4	0.9303	0.0059	NA	NA	0.2426223753951342	0.5661188759219797	0.4285714285714286	9e-4	0.0021	0.9278	0.0104	NA	NA	NA	NA	NA	NA	NA	NA	NA	NA	NA	NA	NA	NA	NA	NA	NA	TRUE	9e-4	0.0021	0.2426223753951342	0.5661188759219797	0.4285714285714286	TRUE	TRUE	FALSE	TRUE	TRUE	TRUE	FALSE	FALSE	0
categorical	41200	both_sexes	L859		EUR	categorical-41200-both_sexes-L859	-0.07926421192550857	0.13210701987584766	-0.5999999999999998	-6e-4	0.001	1.0086	0.0064	2.8464	2.1152	0.9379598411185184	0.29063544372686484	3.2272727272727275	0.0071	0.0022	0.9758	0.0106	NA	NA	NA	NA	NA	NA	NA	NA	NA	NA	NA	NA	NA	NA	NA	NA	NA	TRUE	0.0071	0.0022	0.9379598411185184	0.29063544372686484	3.2272727272727275	TRUE	TRUE	FALSE	TRUE	TRUE	TRUE	FALSE	FALSE	0
categorical	41200	both_sexes	L861		EUR	categorical-41200-both_sexes-L861	0.08982302514034735	0.08982302514034735	1	0.001	0.001	1.002	0.0065	0.1853	0.6073	0.2155752603368336	0.19761065530876415	1.0909090909090908	0.0024	0.0022	0.994	0.0105	NA	NA	NA	NA	NA	NA	NA	NA	NA	NA	NA	NA	NA	NA	NA	NA	NA	TRUE	0.0024	0.0022	0.2155752603368336	0.19761065530876415	1.0909090909090908	TRUE	TRUE	FALSE	TRUE	TRUE	TRUE	FALSE	FALSE	0
categorical	41200	both_sexes	L862		EUR	categorical-41200-both_sexes-L862	0.028056673252028663	0.06312751481706448	0.44444444444444453	4e-4	9e-4	1.0005	0.0066	0.1234	1.7491	-0.014028336626014331	0.15431170288615764	-0.09090909090909091	-2e-4	0.0022	1.0024	0.0109	0.6262	2.8739	NA	NA	NA	NA	NA	NA	NA	NA	NA	NA	NA	NA	NA	NA	NA	TRUE	-2e-4	0.0022	-0.014028336626014331	0.15431170288615764	-0.09090909090909091	TRUE	TRUE	FALSE	TRUE	TRUE	TRUE	FALSE	FALSE	0
categorical	41200	both_sexes	L871		EUR	categorical-41200-both_sexes-L871	0.20458775031507037	0.10229387515753519	2	0.002	0.001	0.9888	0.0065	NA	NA	0.255734687893838	0.22504652534657743	1.1363636363636365	0.0025	0.0022	0.9883	0.0111	NA	NA	NA	NA	NA	NA	NA	NA	NA	NA	NA	NA	NA	NA	NA	NA	NA	TRUE	0.0025	0.0022	0.255734687893838	0.22504652534657743	1.1363636363636365	TRUE	TRUE	FALSE	TRUE	TRUE	TRUE	FALSE	FALSE	0
categorical	41200	both_sexes	L873		EUR	categorical-41200-both_sexes-L873	-0.26452916128763077	0.21643295014442515	-1.2222222222222223	-0.0011	9e-4	0.9729	0.0062	NA	NA	0.9138280117209062	0.5290583225752615	1.727272727272727	0.0038	0.0022	0.9522	0.0107	NA	NA	NA	NA	NA	NA	NA	NA	NA	NA	NA	NA	NA	NA	NA	NA	NA	TRUE	0.0038	0.0022	0.9138280117209062	0.5290583225752615	1.727272727272727	TRUE	TRUE	FALSE	TRUE	TRUE	TRUE	FALSE	FALSE	0
categorical	41200	both_sexes	L874		EUR	categorical-41200-both_sexes-L874	0.1081877931514533	0.03863849755409047	2.8	0.0028	0.001	1.0011	0.0068	0.043	0.2606	0.166145539482589	0.09659624388522615	1.7200000000000002	0.0043	0.0025	0.9952	0.0117	NA	NA	NA	NA	NA	NA	NA	NA	NA	NA	NA	NA	NA	NA	NA	NA	NA	TRUE	0.0043	0.0025	0.166145539482589	0.09659624388522615	1.7200000000000002	TRUE	TRUE	FALSE	TRUE	TRUE	TRUE	FALSE	FALSE	0
categorical	41200	both_sexes	L881		EUR	categorical-41200-both_sexes-L881	0.1448222322526046	0.06926280672950655	2.090909090909091	0.0023	0.0011	0.9961	0.0066	NA	NA	0.3463140336475327	0.1448222322526046	2.391304347826087	0.0055	0.0023	0.98	0.0112	NA	NA	NA	NA	NA	NA	NA	NA	NA	NA	NA	NA	NA	NA	NA	NA	NA	TRUE	0.0055	0.0023	0.3463140336475327	0.1448222322526046	2.391304347826087	TRUE	TRUE	FALSE	TRUE	TRUE	TRUE	FALSE	FALSE	0
categorical	41200	both_sexes	L882		EUR	categorical-41200-both_sexes-L882	0.07994151076095536	0.047024418094679624	1.7	0.0017	0.001	1.0046	0.0068	0.2338	0.3444	0.0028926600546761217	0.10815616161776313	0.02674521739130434	6.1514e-5	0.0023	1.0131	0.0113	0.6625	0.5748	NA	NA	NA	NA	NA	NA	NA	NA	NA	NA	NA	NA	NA	NA	NA	TRUE	6.1514e-5	0.0023	0.0028926600546761217	0.10815616161776313	0.02674521739130434	TRUE	TRUE	FALSE	TRUE	TRUE	TRUE	FALSE	FALSE	0
categorical	41200	both_sexes	L883		EUR	categorical-41200-both_sexes-L883	0.19669061639146113	0.19669061639146113	1	0.001	0.001	0.9893	0.0068	NA	NA	0.4327193560612145	0.4327193560612145	1	0.0022	0.0022	0.9859	0.0112	NA	NA	NA	NA	NA	NA	NA	NA	NA	NA	NA	NA	NA	NA	NA	NA	NA	TRUE	0.0022	0.0022	0.4327193560612145	0.4327193560612145	1	TRUE	TRUE	FALSE	TRUE	TRUE	TRUE	FALSE	FALSE	0
categorical	41200	both_sexes	L911		EUR	categorical-41200-both_sexes-L911	-0.12079626787033629	0.10871664108330266	-1.1111111111111112	-0.001	9e-4	0.9992	0.0067	NA	NA	0.26575178931473986	0.2536721625277062	1.047619047619048	0.0022	0.0021	0.9855	0.0101	NA	NA	NA	NA	NA	NA	NA	NA	NA	NA	NA	NA	NA	NA	NA	NA	NA	TRUE	0.0022	0.0021	0.26575178931473986	0.2536721625277062	1.047619047619048	TRUE	TRUE	FALSE	TRUE	TRUE	TRUE	FALSE	FALSE	0
categorical	41200	both_sexes	L912		EUR	categorical-41200-both_sexes-L912	0.04802980958328524	0.030018630989553274	1.6	0.0016	0.001	0.9961	0.0063	NA	NA	0.009005589296865981	0.06003726197910655	0.15	3e-4	0.002	1.0008	0.0089	0.0745	0.8583	NA	NA	NA	NA	NA	NA	NA	NA	NA	NA	NA	NA	NA	NA	NA	TRUE	3e-4	0.002	0.009005589296865981	0.06003726197910655	0.15	TRUE	TRUE	FALSE	TRUE	TRUE	TRUE	FALSE	FALSE	0
categorical	41200	both_sexes	L913		EUR	categorical-41200-both_sexes-L913	-0.0406783283982293	0.03389860699852442	-1.2	-0.0012	0.001	1.0162	0.0065	2.816	1.1291	0.023729024898967093	0.07796679609660616	0.30434782608695654	7e-4	0.0023	1.0074	0.0117	1.2921	2.0253	NA	NA	NA	NA	NA	NA	NA	NA	NA	NA	NA	NA	NA	NA	NA	TRUE	7e-4	0.0023	0.023729024898967093	0.07796679609660616	0.30434782608695654	TRUE	TRUE	FALSE	TRUE	TRUE	TRUE	FALSE	FALSE	0
categorical	41200	both_sexes	L914		EUR	categorical-41200-both_sexes-L914	0.0660336173937184	0.036685342996510224	1.7999999999999998	0.0018	0.001	0.9938	0.0066	NA	NA	0.07703922029267146	0.0843762888919735	0.9130434782608696	0.0021	0.0023	0.9907	0.0111	NA	NA	NA	NA	NA	NA	NA	NA	NA	NA	NA	NA	NA	NA	NA	NA	NA	TRUE	0.0021	0.0023	0.07703922029267146	0.0843762888919735	0.9130434782608696	TRUE	TRUE	FALSE	TRUE	TRUE	TRUE	FALSE	FALSE	0
categorical	41200	both_sexes	L915		EUR	categorical-41200-both_sexes-L915	0.012303693089477414	0.06767031199212578	0.18181818181818182	2e-4	0.0011	1.0045	0.0073	0.7014	1.1517	-0.10458139126055802	0.12918877743951282	-0.8095238095238096	-0.0017	0.0021	1.0117	0.0105	1.8345	1.6506	NA	NA	NA	NA	NA	NA	NA	NA	NA	NA	NA	NA	NA	NA	NA	TRUE	-0.0017	0.0021	-0.10458139126055802	0.12918877743951282	-0.8095238095238096	TRUE	TRUE	FALSE	TRUE	TRUE	TRUE	FALSE	FALSE	0
categorical	41200	both_sexes	L918		EUR	categorical-41200-both_sexes-L918	0.4455198385521109	0.20048392734844991	2.2222222222222223	0.002	9e-4	0.9756	0.0059	NA	NA	1.1806275721630939	0.5123478143349275	2.3043478260869565	0.0053	0.0023	0.9645	0.01	NA	NA	NA	NA	NA	NA	NA	NA	NA	NA	NA	NA	NA	NA	NA	NA	NA	TRUE	0.0053	0.0023	1.1806275721630939	0.5123478143349275	2.3043478260869565	TRUE	TRUE	FALSE	TRUE	TRUE	TRUE	FALSE	FALSE	0
categorical	41200	both_sexes	L943		EUR	categorical-41200-both_sexes-L943	-0.007553890758082496	0.1879544851476112	-0.04019000000000001	-3.6171e-5	9e-4	0.9905	0.0063	NA	NA	0.7935856039565807	0.5012119603936299	1.5833333333333335	0.0038	0.0024	0.9775	0.0109	NA	NA	NA	NA	NA	NA	NA	NA	NA	NA	NA	NA	NA	NA	NA	NA	NA	TRUE	0.0038	0.0024	0.7935856039565807	0.5012119603936299	1.5833333333333335	TRUE	TRUE	FALSE	TRUE	TRUE	TRUE	FALSE	FALSE	0
categorical	41200	both_sexes	L948		EUR	categorical-41200-both_sexes-L948	0.32148017040488247	0.2210176171533567	1.4545454545454546	0.0016	0.0011	0.9917	0.0069	NA	NA	-0.08037004260122062	0.4219427236564082	-0.1904761904761905	-4e-4	0.0021	1.002	0.0101	0.3088	1.546	NA	NA	NA	NA	NA	NA	NA	NA	NA	NA	NA	NA	NA	NA	NA	TRUE	-4e-4	0.0021	-0.08037004260122062	0.4219427236564082	-0.1904761904761905	TRUE	TRUE	FALSE	TRUE	TRUE	TRUE	FALSE	FALSE	0
categorical	41200	both_sexes	L951		EUR	categorical-41200-both_sexes-L951	-0.03459191572198903	0.0444753202139859	-0.7777777777777778	-7e-4	9e-4	1.0106	0.0058	2.6511	1.4605	-0.08400893818197336	0.09883404491996867	-0.8499999999999999	-0.0017	0.002	1.0155	0.0097	3.8932	2.4392	NA	NA	NA	NA	NA	NA	NA	NA	NA	NA	NA	NA	NA	NA	NA	TRUE	-0.0017	0.002	-0.08400893818197336	0.09883404491996867	-0.8499999999999999	TRUE	TRUE	FALSE	TRUE	TRUE	TRUE	FALSE	FALSE	0
categorical	41200	both_sexes	L997		EUR	categorical-41200-both_sexes-L997	0.02311165939804072	0.029714990654623782	0.7777777777777778	7e-4	9e-4	0.9905	0.0063	NA	NA	-0.013206662513166127	0.07263664382241371	-0.1818181818181818	-4e-4	0.0022	0.996	0.0104	NA	NA	NA	NA	NA	NA	NA	NA	NA	NA	NA	NA	NA	NA	NA	NA	NA	TRUE	-4e-4	0.0022	-0.013206662513166127	0.07263664382241371	-0.1818181818181818	TRUE	TRUE	FALSE	TRUE	TRUE	TRUE	FALSE	FALSE	0
categorical	41200	both_sexes	M012		EUR	categorical-41200-both_sexes-M012	0.23563251616583267	0.2650865806865617	0.8888888888888891	8e-4	9e-4	0.9779	0.0067	NA	NA	0.1767243871243745	0.6185353549353106	0.28571428571428575	6e-4	0.0021	0.9803	0.0105	NA	NA	NA	NA	NA	NA	NA	NA	NA	NA	NA	NA	NA	NA	NA	NA	NA	TRUE	6e-4	0.0021	0.1767243871243745	0.6185353549353106	0.28571428571428575	TRUE	TRUE	FALSE	TRUE	TRUE	TRUE	FALSE	FALSE	0
categorical	41200	both_sexes	M013		EUR	categorical-41200-both_sexes-M013	0.08497731730131225	0.1699546346026245	0.5	4e-4	8e-4	0.9861	0.0058	NA	NA	0.8285288436877942	0.48861957448254534	1.6956521739130435	0.0039	0.0023	0.9707	0.011	NA	NA	NA	NA	NA	NA	NA	NA	NA	NA	NA	NA	NA	NA	NA	NA	NA	TRUE	0.0039	0.0023	0.8285288436877942	0.48861957448254534	1.6956521739130435	TRUE	TRUE	FALSE	TRUE	TRUE	TRUE	FALSE	FALSE	0
categorical	41200	both_sexes	M021		EUR	categorical-41200-both_sexes-M021	0.05523240665913912	0.07890343808448447	0.7	7e-4	0.001	1.002	0.0061	0.2297	0.7072	-0.015780687616896896	0.1893682514027627	-0.08333333333333336	-2e-4	0.0024	1.0065	0.0111	0.7536	1.2742	NA	NA	NA	NA	NA	NA	NA	NA	NA	NA	NA	NA	NA	NA	NA	TRUE	-2e-4	0.0024	-0.015780687616896896	0.1893682514027627	-0.08333333333333336	TRUE	TRUE	FALSE	TRUE	TRUE	TRUE	FALSE	FALSE	0
categorical	41200	both_sexes	M022		EUR	categorical-41200-both_sexes-M022	0.10867899432420665	0.13973013555969424	0.7777777777777779	7e-4	9e-4	0.9895	0.0063	NA	NA	0.34156255359036375	0.34156255359036375	1	0.0022	0.0022	0.9851	0.0103	NA	NA	NA	NA	NA	NA	NA	NA	NA	NA	NA	NA	NA	NA	NA	NA	NA	TRUE	0.0022	0.0022	0.34156255359036375	0.34156255359036375	1	TRUE	TRUE	FALSE	TRUE	TRUE	TRUE	FALSE	FALSE	0
categorical	41200	both_sexes	M025		EUR	categorical-41200-both_sexes-M025	0.0769757724322163	0.06414647702684693	1.1999999999999997	0.0012	0.001	0.9972	0.0071	NA	NA	0.06414647702684693	0.12829295405369387	0.5	0.001	0.002	0.9973	0.0097	NA	NA	NA	NA	NA	NA	NA	NA	NA	NA	NA	NA	NA	NA	NA	NA	NA	TRUE	0.001	0.002	0.06414647702684693	0.12829295405369387	0.5	TRUE	TRUE	FALSE	TRUE	TRUE	TRUE	FALSE	FALSE	0
categorical	41200	both_sexes	M039		EUR	categorical-41200-both_sexes-M039	0.029211503914799694	0.14605751957399846	0.2	2e-4	0.001	0.9928	0.0064	NA	NA	0.20448052740359782	0.3213265430627966	0.6363636363636362	0.0014	0.0022	0.9871	0.0107	NA	NA	NA	NA	NA	NA	NA	NA	NA	NA	NA	NA	NA	NA	NA	NA	NA	TRUE	0.0014	0.0022	0.20448052740359782	0.3213265430627966	0.6363636363636362	TRUE	TRUE	FALSE	TRUE	TRUE	TRUE	FALSE	FALSE	0
categorical	41200	both_sexes	M093		EUR	categorical-41200-both_sexes-M093	0.35879953037313145	0.11574178399133274	3.0999999999999996	0.0031	0.001	0.9803	0.0071	NA	NA	0.381947887171398	0.23148356798266548	1.65	0.0033	0.002	0.9786	0.0102	NA	NA	NA	NA	NA	NA	NA	NA	NA	NA	NA	NA	NA	NA	NA	NA	NA	TRUE	0.0033	0.002	0.381947887171398	0.23148356798266548	1.65	TRUE	TRUE	FALSE	TRUE	TRUE	TRUE	FALSE	FALSE	0
categorical	41200	both_sexes	M094		EUR	categorical-41200-both_sexes-M094	0.15388301077779887	0.1709811230864432	0.8999999999999999	9e-4	0.001	0.9849	0.0067	NA	NA	0.9061999523581489	0.37615847079017506	2.4090909090909087	0.0053	0.0022	0.9679	0.011	NA	NA	NA	NA	NA	NA	NA	NA	NA	NA	NA	NA	NA	NA	NA	NA	NA	TRUE	0.0053	0.0022	0.9061999523581489	0.37615847079017506	2.4090909090909087	TRUE	TRUE	FALSE	TRUE	TRUE	TRUE	FALSE	FALSE	0
categorical	41200	both_sexes	M131		CSA	categorical-41200-both_sexes-M131	-1.089788971929381	1.0265240690645667	-1.0616302186878728	-0.0534	0.0503	0.9949	0.0063	NA	NA	-8.546884296704583	2.328556586088808	-3.6704645048203335	-0.4188	0.1141	1.0239	0.0101	NA	NA	1.8207904348924908	0.7811562453116802	2.3308914776274983	0.0892193	0.0382769	1.275149014913332	0.8229967949418228	0.0624827	0.0403271	1.5493973035502182	0.0655717	0.0428004	1.338189429413142	0.8734719834113535	1.5320347473388098	TRUE	0.0655717	0.0428004	1.338189429413142	0.8734719834113535	1.5320347473388098	TRUE	TRUE	FALSE	TRUE	TRUE	TRUE	FALSE	FALSE	0
categorical	41200	both_sexes	M131		EUR	categorical-41200-both_sexes-M131	-0.031673581692408574	0.03959197711551072	-0.7999999999999999	-8e-4	0.001	1.0069	0.0072	NA	NA	-0.03959197711551072	0.09502074507722572	-0.41666666666666674	-0.001	0.0024	1.0085	0.0113	NA	NA	NA	NA	NA	NA	NA	NA	NA	NA	NA	NA	NA	NA	NA	NA	NA	TRUE	-0.001	0.0024	-0.03959197711551072	0.09502074507722572	-0.41666666666666674	TRUE	TRUE	FALSE	TRUE	TRUE	TRUE	FALSE	FALSE	0
categorical	41200	both_sexes	M132		EUR	categorical-41200-both_sexes-M132	-0.28369927611494244	0.17731204757183902	-1.6	-0.0016	0.001	1.0049	0.0063	NA	NA	0.39008650465804584	0.35462409514367804	1.1	0.0022	0.002	0.9898	0.0103	NA	NA	NA	NA	NA	NA	NA	NA	NA	NA	NA	NA	NA	NA	NA	NA	NA	TRUE	0.0022	0.002	0.39008650465804584	0.35462409514367804	1.1	TRUE	TRUE	FALSE	TRUE	TRUE	TRUE	FALSE	FALSE	0
categorical	41200	both_sexes	M136		EUR	categorical-41200-both_sexes-M136	-0.22404450213152727	0.10082002595918726	-2.2222222222222223	-0.002	9e-4	1.0085	0.0069	NA	NA	-0.022404450213152727	0.24644895234468	-0.09090909090909091	-2e-4	0.0022	1.0012	0.0107	NA	NA	NA	NA	NA	NA	NA	NA	NA	NA	NA	NA	NA	NA	NA	NA	NA	TRUE	-2e-4	0.0022	-0.022404450213152727	0.24644895234468	-0.09090909090909091	TRUE	TRUE	FALSE	TRUE	TRUE	TRUE	FALSE	FALSE	0
categorical	41200	both_sexes	M141		CSA	categorical-41200-both_sexes-M141	-0.14291632796887277	1.2231956305571168	-0.1168384879725086	-0.0068	0.0582	0.992	0.0068	NA	NA	-3.923893887027727	2.469510078873904	-1.588936170212766	-0.1867	0.1175	1.0051	0.0105	NA	NA	2.9803098487202995	0.9517870151907004	3.131278112806743	0.141804	0.0452863	1.8026309669105627	0.9548618179527365	0.0857697	0.0454326	1.8878448514943016	0.104144	0.0433989	2.1888055970573945	0.9121193273365165	2.3996921580961725	TRUE	0.104144	0.0433989	2.1888055970573945	0.9121193273365165	2.3996921580961725	TRUE	TRUE	FALSE	TRUE	TRUE	TRUE	FALSE	FALSE	0
categorical	41200	both_sexes	M141		EUR	categorical-41200-both_sexes-M141	0.1570154563438429	0.029076936359970905	5.4	0.0054	0.001	0.9951	0.0066	NA	NA	0.2151693290637847	0.061061566355938894	3.523809523809524	0.0074	0.0021	0.9845	0.0103	NA	NA	NA	NA	NA	NA	NA	NA	NA	NA	NA	NA	NA	NA	NA	NA	NA	TRUE	0.0074	0.0021	0.2151693290637847	0.061061566355938894	3.523809523809524	TRUE	TRUE	FALSE	TRUE	TRUE	TRUE	FALSE	FALSE	0
categorical	41200	both_sexes	M164		EUR	categorical-41200-both_sexes-M164	0.27777810733528663	0.19230792046289075	1.4444444444444444	0.0013	9e-4	0.9847	0.0064	NA	NA	1.4102580833945322	0.4914535745162764	2.869565217391304	0.0066	0.0023	0.9617	0.0109	NA	NA	NA	NA	NA	NA	NA	NA	NA	NA	NA	NA	NA	NA	NA	NA	NA	TRUE	0.0066	0.0023	1.4102580833945322	0.4914535745162764	2.869565217391304	TRUE	TRUE	FALSE	TRUE	TRUE	TRUE	FALSE	FALSE	0
categorical	41200	both_sexes	M271		EUR	categorical-41200-both_sexes-M271	0.09552088752078564	0.06567061017054013	1.4545454545454544	0.0016	0.0011	1.009	0.0067	0.4002	0.298	0.23880221880196412	0.12537116487103114	1.904761904761905	0.004	0.0021	0.999	0.0103	NA	NA	NA	NA	NA	NA	NA	NA	NA	NA	NA	NA	NA	NA	NA	NA	NA	TRUE	0.004	0.0021	0.23880221880196412	0.12537116487103114	1.904761904761905	TRUE	TRUE	FALSE	TRUE	TRUE	TRUE	FALSE	FALSE	0
categorical	41200	both_sexes	M272		EUR	categorical-41200-both_sexes-M272	0.07919950282810304	0.14255910509058548	0.5555555555555555	5e-4	9e-4	0.9842	0.0066	NA	NA	0.23759850848430913	0.3326379118780327	0.7142857142857144	0.0015	0.0021	0.9791	0.0094	NA	NA	NA	NA	NA	NA	NA	NA	NA	NA	NA	NA	NA	NA	NA	NA	NA	TRUE	0.0015	0.0021	0.23759850848430913	0.3326379118780327	0.7142857142857144	TRUE	TRUE	FALSE	TRUE	TRUE	TRUE	FALSE	FALSE	0
categorical	41200	both_sexes	M273		EUR	categorical-41200-both_sexes-M273	0.19621633748110537	0.11542137498888551	1.7	0.0017	0.001	0.9999	0.007	NA	NA	0.4501433624566535	0.23084274997777102	1.95	0.0039	0.002	0.9896	0.0101	NA	NA	NA	NA	NA	NA	NA	NA	NA	NA	NA	NA	NA	NA	NA	NA	NA	TRUE	0.0039	0.002	0.4501433624566535	0.23084274997777102	1.95	TRUE	TRUE	FALSE	TRUE	TRUE	TRUE	FALSE	FALSE	0
categorical	41200	both_sexes	M274		EUR	categorical-41200-both_sexes-M274	0.034819251232334286	0.10445775369700287	0.3333333333333333	3e-4	9e-4	0.9921	0.0069	NA	NA	0.394618180633122	0.25534117570378484	1.5454545454545452	0.0034	0.0022	0.9793	0.0112	NA	NA	NA	NA	NA	NA	NA	NA	NA	NA	NA	NA	NA	NA	NA	NA	NA	TRUE	0.0034	0.0022	0.394618180633122	0.25534117570378484	1.5454545454545452	TRUE	TRUE	FALSE	TRUE	TRUE	TRUE	FALSE	FALSE	0
categorical	41200	both_sexes	M275		EUR	categorical-41200-both_sexes-M275	0.2137534700951581	0.16442574622704473	1.2999999999999998	0.0013	0.001	0.9969	0.0069	NA	NA	0.6741455595308833	0.3452940670767939	1.9523809523809523	0.0041	0.0021	0.9836	0.0104	NA	NA	NA	NA	NA	NA	NA	NA	NA	NA	NA	NA	NA	NA	NA	NA	NA	TRUE	0.0041	0.0021	0.6741455595308833	0.3452940670767939	1.9523809523809523	TRUE	TRUE	FALSE	TRUE	TRUE	TRUE	FALSE	FALSE	0
categorical	41200	both_sexes	M292		EUR	categorical-41200-both_sexes-M292	0.07749854233435434	0.04843658895897146	1.6	0.0016	0.001	0.9969	0.0067	NA	NA	0.06296756564666289	0.11140415460563435	0.5652173913043478	0.0013	0.0023	0.998	0.0113	NA	NA	NA	NA	NA	NA	NA	NA	NA	NA	NA	NA	NA	NA	NA	NA	NA	TRUE	0.0013	0.0023	0.06296756564666289	0.11140415460563435	0.5652173913043478	TRUE	TRUE	FALSE	TRUE	TRUE	TRUE	FALSE	FALSE	0
categorical	41200	both_sexes	M293		EUR	categorical-41200-both_sexes-M293	0.016662070038275155	0.03332414007655031	0.5	5e-4	0.001	0.9987	0.0063	NA	NA	-0.02332689805358522	0.0633158661454456	-0.3684210526315789	-7e-4	0.0019	1.0029	0.0094	1.0787	3.4748	NA	NA	NA	NA	NA	NA	NA	NA	NA	NA	NA	NA	NA	NA	NA	TRUE	-7e-4	0.0019	-0.02332689805358522	0.0633158661454456	-0.3684210526315789	TRUE	TRUE	FALSE	TRUE	TRUE	TRUE	FALSE	FALSE	0
categorical	41200	both_sexes	M295		EUR	categorical-41200-both_sexes-M295	0.15839900565620607	0.14255910509058548	1.111111111111111	0.001	9e-4	0.9969	0.0065	NA	NA	0.28511821018117095	0.31679801131241214	0.9	0.0018	0.002	0.9932	0.0098	NA	NA	NA	NA	NA	NA	NA	NA	NA	NA	NA	NA	NA	NA	NA	NA	NA	TRUE	0.0018	0.002	0.28511821018117095	0.31679801131241214	0.9	TRUE	TRUE	FALSE	TRUE	TRUE	TRUE	FALSE	FALSE	0
categorical	41200	both_sexes	M301		EUR	categorical-41200-both_sexes-M301	-0.11889631788826288	0.13210701987584766	-0.8999999999999999	-9e-4	0.001	0.9992	0.0071	NA	NA	0.15852842385101715	0.27742474173928006	0.5714285714285713	0.0012	0.0021	0.9899	0.0102	NA	NA	NA	NA	NA	NA	NA	NA	NA	NA	NA	NA	NA	NA	NA	NA	NA	TRUE	0.0012	0.0021	0.15852842385101715	0.27742474173928006	0.5714285714285713	TRUE	TRUE	FALSE	TRUE	TRUE	TRUE	FALSE	FALSE	0
categorical	41200	both_sexes	M309		EUR	categorical-41200-both_sexes-M309	0.11684601565919878	0.14605751957399846	0.8	8e-4	0.001	0.9945	0.0064	NA	NA	0.7156818459125924	0.3505380469775962	2.041666666666667	0.0049	0.0024	0.9757	0.0116	NA	NA	NA	NA	NA	NA	NA	NA	NA	NA	NA	NA	NA	NA	NA	NA	NA	TRUE	0.0049	0.0024	0.7156818459125924	0.3505380469775962	2.041666666666667	TRUE	TRUE	FALSE	TRUE	TRUE	TRUE	FALSE	FALSE	0
categorical	41200	both_sexes	M311		EUR	categorical-41200-both_sexes-M311	0.17484956304442972	0.06632224805133542	2.636363636363636	0.0029	0.0011	0.9964	0.007	NA	NA	0.2894061733149182	0.1447030866574591	2	0.0048	0.0024	0.9896	0.0116	NA	NA	NA	NA	NA	NA	NA	NA	NA	NA	NA	NA	NA	NA	NA	NA	NA	TRUE	0.0048	0.0024	0.2894061733149182	0.1447030866574591	2	TRUE	TRUE	FALSE	TRUE	TRUE	TRUE	FALSE	FALSE	0
categorical	41200	both_sexes	M341		EUR	categorical-41200-both_sexes-M341	0.14993010179850427	0.13493709161865383	1.1111111111111112	0.001	9e-4	0.9937	0.0064	NA	NA	0.8246155598917734	0.31485321377685893	2.619047619047619	0.0055	0.0021	0.9741	0.0095	NA	NA	NA	NA	NA	NA	NA	NA	NA	NA	NA	NA	NA	NA	NA	NA	NA	TRUE	0.0055	0.0021	0.8246155598917734	0.31485321377685893	2.619047619047619	TRUE	TRUE	FALSE	TRUE	TRUE	TRUE	FALSE	FALSE	0
categorical	41200	both_sexes	M343		EUR	categorical-41200-both_sexes-M343	0.373418477940971	0.2872449830315162	1.2999999999999998	0.0013	0.001	0.9821	0.0071	NA	NA	-0.08617349490945485	0.6893879592756388	-0.125	-3e-4	0.0024	0.9907	0.0118	NA	NA	NA	NA	NA	NA	NA	NA	NA	NA	NA	NA	NA	NA	NA	NA	NA	TRUE	-3e-4	0.0024	-0.08617349490945485	0.6893879592756388	-0.125	TRUE	TRUE	FALSE	TRUE	TRUE	TRUE	FALSE	FALSE	0
categorical	41200	both_sexes	M382		EUR	categorical-41200-both_sexes-M382	-0.010499872646109494	0.10664424719531872	-0.09845699999999999	-9.8457e-5	0.001	1.0101	0.0066	1.094	0.7141	0.021328849439063744	0.2239529191101693	0.09523809523809525	2e-4	0.0021	1.0095	0.0102	1.0312	1.1006	NA	NA	NA	NA	NA	NA	NA	NA	NA	NA	NA	NA	NA	NA	NA	TRUE	2e-4	0.0021	0.021328849439063744	0.2239529191101693	0.09523809523809525	TRUE	TRUE	FALSE	TRUE	TRUE	TRUE	FALSE	FALSE	0
categorical	41200	both_sexes	M421		EUR	categorical-41200-both_sexes-M421	0.03461512968576552	0.023797901658963797	1.4545454545454546	0.0016	0.0011	1.0103	0.0068	0.4288	0.2858	0.04975924892328794	0.04975924892328794	1	0.0023	0.0023	1.006	0.0115	0.2526	0.4815	NA	NA	NA	NA	NA	NA	NA	NA	NA	NA	NA	NA	NA	NA	NA	TRUE	0.0023	0.0023	0.04975924892328794	0.04975924892328794	1	TRUE	TRUE	FALSE	TRUE	TRUE	TRUE	FALSE	FALSE	0
categorical	41200	both_sexes	M422		EUR	categorical-41200-both_sexes-M422	0.025037489696158946	0.03576784242308421	0.7000000000000001	7e-4	0.001	1.0082	0.0074	0.5672	0.51	0.007153568484616842	0.08584282181540209	0.08333333333333334	2e-4	0.0024	1.0109	0.0117	0.7526	0.8037	NA	NA	NA	NA	NA	NA	NA	NA	NA	NA	NA	NA	NA	NA	NA	TRUE	2e-4	0.0024	0.007153568484616842	0.08584282181540209	0.08333333333333334	TRUE	TRUE	FALSE	TRUE	TRUE	TRUE	FALSE	FALSE	0
categorical	41200	both_sexes	M432		EUR	categorical-41200-both_sexes-M432	0.13974209756172357	0.07398111047385364	1.8888888888888893	0.0017	9e-4	0.989	0.0062	NA	NA	0.07398111047385364	0.1726225911056585	0.42857142857142855	9e-4	0.0021	0.9925	0.0102	NA	NA	NA	NA	NA	NA	NA	NA	NA	NA	NA	NA	NA	NA	NA	NA	NA	TRUE	9e-4	0.0021	0.07398111047385364	0.1726225911056585	0.42857142857142855	TRUE	TRUE	FALSE	TRUE	TRUE	TRUE	FALSE	FALSE	0
categorical	41200	both_sexes	M433		EUR	categorical-41200-both_sexes-M433	0.008686381257270726	0.12770334103602946	0.06802000000000001	6.1218e-5	9e-4	0.9959	0.0068	NA	NA	0.2979744624174021	0.3121637225325165	0.9545454545454545	0.0021	0.0022	0.9863	0.0104	NA	NA	NA	NA	NA	NA	NA	NA	NA	NA	NA	NA	NA	NA	NA	NA	NA	TRUE	0.0021	0.0022	0.2979744624174021	0.3121637225325165	0.9545454545454545	TRUE	TRUE	FALSE	TRUE	TRUE	TRUE	FALSE	FALSE	0
categorical	41200	both_sexes	M434		EUR	categorical-41200-both_sexes-M434	-0.07427247620792285	0.06076838962466414	-1.2222222222222225	-0.0011	9e-4	1.0111	0.0066	11.9861	7.1858	-0.20931334204050983	0.1485449524158457	-1.409090909090909	-0.0031	0.0022	1.0197	0.011	21.3126	11.8707	NA	NA	NA	NA	NA	NA	NA	NA	NA	NA	NA	NA	NA	NA	NA	TRUE	-0.0031	0.0022	-0.20931334204050983	0.1485449524158457	-1.409090909090909	TRUE	TRUE	FALSE	TRUE	TRUE	TRUE	FALSE	FALSE	0
categorical	41200	both_sexes	M441		EUR	categorical-41200-both_sexes-M441	-0.00355274915472448	0.10584683910992045	-0.033565000000000005	-3.3565e-5	0.001	0.996	0.0062	NA	NA	0.26461709777480114	0.22227836213083293	1.1904761904761907	0.0025	0.0021	0.9873	0.0097	NA	NA	NA	NA	NA	NA	NA	NA	NA	NA	NA	NA	NA	NA	NA	NA	NA	TRUE	0.0025	0.0021	0.26461709777480114	0.22227836213083293	1.1904761904761907	TRUE	TRUE	FALSE	TRUE	TRUE	TRUE	FALSE	FALSE	0
categorical	41200	both_sexes	M442		EUR	categorical-41200-both_sexes-M442	0.2397066693280612	0.2996333366600765	0.7999999999999999	8e-4	0.001	0.9941	0.007	NA	NA	1.2284966803063138	0.7490833416501913	1.6400000000000001	0.0041	0.0025	0.9804	0.0116	NA	NA	NA	NA	NA	NA	NA	NA	NA	NA	NA	NA	NA	NA	NA	NA	NA	TRUE	0.0041	0.0025	1.2284966803063138	0.7490833416501913	1.6400000000000001	TRUE	TRUE	FALSE	TRUE	TRUE	TRUE	FALSE	FALSE	0
categorical	41200	both_sexes	M448		EUR	categorical-41200-both_sexes-M448	0.3391148090648062	0.2543361067986047	1.333333333333333	0.0012	9e-4	0.9865	0.0061	NA	NA	1.158642264304755	0.6217104832854782	1.8636363636363638	0.0041	0.0022	0.9747	0.0099	NA	NA	NA	NA	NA	NA	NA	NA	NA	NA	NA	NA	NA	NA	NA	NA	NA	TRUE	0.0041	0.0022	1.158642264304755	0.6217104832854782	1.8636363636363638	TRUE	TRUE	FALSE	TRUE	TRUE	TRUE	FALSE	FALSE	0
categorical	41200	both_sexes	M451		EUR	categorical-41200-both_sexes-M451	0.033709356743326625	0.02106834796457914	1.6	0.0016	0.001	1.0039	0.0063	0.2223	0.3566	0.008427339185831656	0.04845720031853201	0.17391304347826092	4e-4	0.0023	1.0096	0.0105	0.5414	0.5927	NA	NA	NA	NA	NA	NA	NA	NA	NA	NA	NA	NA	NA	NA	NA	TRUE	4e-4	0.0023	0.008427339185831656	0.04845720031853201	0.17391304347826092	TRUE	TRUE	FALSE	TRUE	TRUE	TRUE	FALSE	FALSE	0
categorical	41200	both_sexes	M453		EUR	categorical-41200-both_sexes-M453	-0.03406731302089783	0.08516828255224455	-0.4000000000000001	-4e-4	0.001	0.9953	0.0068	NA	NA	-0.18737022161493802	0.18737022161493802	-1	-0.0022	0.0022	1.0017	0.0111	NA	NA	NA	NA	NA	NA	NA	NA	NA	NA	NA	NA	NA	NA	NA	NA	NA	TRUE	-0.0022	0.0022	-0.18737022161493802	0.18737022161493802	-1	TRUE	TRUE	FALSE	TRUE	TRUE	TRUE	FALSE	FALSE	0
categorical	41200	both_sexes	M455		EUR	categorical-41200-both_sexes-M455	0.013021885824385616	0.06510942912192808	0.2	2e-4	0.001	1.0031	0.0071	0.6818	1.5483	0.11068602950727771	0.14975168698043456	0.7391304347826086	0.0017	0.0023	0.9968	0.0109	NA	NA	NA	NA	NA	NA	NA	NA	NA	NA	NA	NA	NA	NA	NA	NA	NA	TRUE	0.0017	0.0023	0.11068602950727771	0.14975168698043456	0.7391304347826086	TRUE	TRUE	FALSE	TRUE	TRUE	TRUE	FALSE	FALSE	0
categorical	41200	both_sexes	M458		EUR	categorical-41200-both_sexes-M458	0.03939129173389494	0.03939129173389494	1	0.001	0.001	1.015	0.0068	0.6278	0.2843	-0.03151303338711595	0.07878258346778988	-0.4	-8e-4	0.002	1.0243	0.0092	1.0196	0.3845	NA	NA	NA	NA	NA	NA	NA	NA	NA	NA	NA	NA	NA	NA	NA	TRUE	-8e-4	0.002	-0.03151303338711595	0.07878258346778988	-0.4	TRUE	TRUE	FALSE	TRUE	TRUE	TRUE	FALSE	FALSE	0
categorical	41200	both_sexes	M459		AFR	categorical-41200-both_sexes-M459	0.18537348244504465	0.3452960974232491	0.5368536853685368	0.0488	0.0909	0.9945	0.0058	NA	NA	0.11395910806047826	0.6799560114275203	0.1675977653631285	0.03	0.179	0.9926	0.0087	NA	NA	0.13659594528561167	0.35888116269513876	0.38061609101965255	0.0359592	0.0944763	0.2699068293495333	0.296597951775765	0.0710536	0.0780801	0.9100090804186983	0.122521	0.08250360000000001	0.46541279595592866	0.3134012222592825	1.4850382286348718	TRUE	0.122521	0.08250360000000001	0.46541279595592866	0.3134012222592825	1.4850382286348718	TRUE	TRUE	FALSE	TRUE	TRUE	TRUE	FALSE	FALSE	0
categorical	41200	both_sexes	M459		AMR	categorical-41200-both_sexes-M459	2.3971353689939443	1.9042700444227656	1.2588211299204568	0.6172	0.4903	0.9794	0.0061	NA	NA	-6.502404463333864	4.3658779460241295	-1.4893692731963346	-1.6742	1.1241	1.0021	0.0107	NA	NA	0.7312039652932824	7.286794384140762	0.10034645232815964	0.188266	1.87616	0.15336034724676859	0.9073809864743165	0.0394863	0.233627	0.16901428345182706	0.03905319999999999	0.260856	0.15167823556771592	1.0131353593880172	0.14971171834268712	TRUE	0.03905319999999999	0.260856	0.15167823556771592	1.0131353593880172	0.14971171834268712	FALSE	TRUE	FALSE	TRUE	TRUE	TRUE	FALSE	FALSE	0
categorical	41200	both_sexes	M459		EAS	categorical-41200-both_sexes-M459	1.0901985814623414	0.7453062378231977	1.4627525252525249	0.2317	0.1584	0.986	0.0063	NA	NA	1.1071373595946872	1.5056691673195914	0.7353125	0.2353	0.32	0.9889	0.0105	NA	NA	3.1719744139275914	1.4497711994828515	2.1879137998182525	0.67414	0.30812	1.7430002698183418	0.7738763102730869	0.37044	0.164472	2.2522982635342186	0.367053	0.106014	1.7270637027254936	0.49881878470068486	3.4623068651310205	TRUE	0.367053	0.106014	1.7270637027254936	0.49881878470068486	3.4623068651310205	TRUE	TRUE	FALSE	TRUE	TRUE	TRUE	FALSE	FALSE	0
categorical	41200	both_sexes	M459		EUR	categorical-41200-both_sexes-M459	0.030886797246144883	0.006904107619726504	4.473684210526315	0.0085	0.0019	1.0191	0.009	0.1974	0.0933	0.061410220407041	0.014898337495199298	4.121951219512194	0.0169	0.0041	0.9758	0.0203	NA	NA	NA	NA	NA	NA	NA	NA	NA	NA	NA	NA	NA	NA	NA	NA	NA	TRUE	0.0169	0.0041	0.061410220407041	0.014898337495199298	4.121951219512194	TRUE	TRUE	TRUE	TRUE	TRUE	TRUE	FALSE	FALSE	0
categorical	41200	both_sexes	M459		MID	categorical-41200-both_sexes-M459	2.536089816762311	0.8570297520704031	2.9591619318181817	0.8333	0.2816	0.9723	0.0062	NA	NA	7.0166267521246954	1.996794106297555	3.513946044810242	2.3055	0.6561	0.9546	0.0091	NA	NA	0.8267080637895883	0.5614762247868058	1.4723830276223928	0.271637	0.184488	1.3225831653310904	0.5633935853827019	0.43457	0.185118	2.3475296837692716	0.196707	0.140899	0.5986638900586391	0.42881617555741375	1.3960851390002769	TRUE	0.196707	0.140899	0.5986638900586391	0.42881617555741375	1.3960851390002769	TRUE	TRUE	FALSE	TRUE	TRUE	TRUE	FALSE	FALSE	0
categorical	41200	both_sexes	M471		EUR	categorical-41200-both_sexes-M471	0.06559916891922521	0.06559916891922521	1	9e-4	9e-4	0.9946	0.0055	NA	NA	-0.16035352402477276	0.17493111711793388	-0.9166666666666669	-0.0022	0.0024	1.0105	0.0112	3.7204	3.9752	NA	NA	NA	NA	NA	NA	NA	NA	NA	NA	NA	NA	NA	NA	NA	TRUE	-0.0022	0.0024	-0.16035352402477276	0.17493111711793388	-0.9166666666666669	TRUE	TRUE	FALSE	TRUE	TRUE	TRUE	FALSE	FALSE	0
categorical	41200	both_sexes	M472		EUR	categorical-41200-both_sexes-M472	0.18493692045973467	0.09246846022986734	2	0.002	0.001	0.9924	0.0066	NA	NA	-0.31439276478154893	0.21267745852869485	-1.4782608695652175	-0.0034	0.0023	1.0153	0.0113	1.5893	1.173	NA	NA	NA	NA	NA	NA	NA	NA	NA	NA	NA	NA	NA	NA	NA	TRUE	-0.0034	0.0023	-0.31439276478154893	0.21267745852869485	-1.4782608695652175	TRUE	TRUE	FALSE	TRUE	TRUE	TRUE	FALSE	FALSE	0
categorical	41200	both_sexes	M473		AFR	categorical-41200-both_sexes-M473	-1.6380747839028538	1.4264297233277947	-1.1483739837398375	-0.113	0.0984	0.9983	0.0061	NA	NA	-2.239668620468946	2.580330190572637	-0.8679775280898876	-0.1545	0.178	0.995	0.0083	NA	NA	0.04362859976436482	1.125880690697888	0.03875064216379909	0.00300965	0.0776671	0.9151604900450679	1.109002721928878	0.0631309	0.0765028	0.8252103190994319	-0.041026	0.0840199	-0.5947226202159157	1.2179723852746847	-0.48828908389560094	TRUE	-0.041026	0.0840199	-0.5947226202159157	1.2179723852746847	-0.48828908389560094	TRUE	TRUE	FALSE	TRUE	TRUE	TRUE	FALSE	FALSE	0
categorical	41200	both_sexes	M473		CSA	categorical-41200-both_sexes-M473	-1.4593676960644524	0.9278225430592536	-1.5728952772073923	-0.0766	0.0487	0.9971	0.0066	NA	NA	-6.121342568479223	2.2462069368929365	-2.725190839694656	-0.3213	0.1179	1.0173	0.011	NA	NA	3.357212513864197	1.0230929621315763	3.281434471868098	0.176215	0.0537006	3.308211290440205	0.8405519737986474	0.173643	0.0441193	3.9357605401717612	0.166598	0.0413967	3.1739913763569927	0.7886815496562836	4.024427067858066	TRUE	0.166598	0.0413967	3.1739913763569927	0.7886815496562836	4.024427067858066	TRUE	TRUE	TRUE	TRUE	TRUE	TRUE	FALSE	FALSE	0
categorical	41200	both_sexes	M473		EUR	categorical-41200-both_sexes-M473	0.019418814478382528	0.01664469812432788	1.1666666666666667	0.0014	0.0012	1.0121	0.007	0.4897	0.2838	0.06380467614325687	0.03467645442568309	1.8399999999999996	0.0046	0.0025	0.9976	0.0126	NA	NA	NA	NA	NA	NA	NA	NA	NA	NA	NA	NA	NA	NA	NA	NA	NA	TRUE	0.0046	0.0025	0.06380467614325687	0.03467645442568309	1.8399999999999996	TRUE	TRUE	FALSE	TRUE	TRUE	TRUE	FALSE	FALSE	0
categorical	41200	both_sexes	M474		EUR	categorical-41200-both_sexes-M474	0.022066228749348986	0.030341064530354858	0.7272727272727272	8e-4	0.0011	1.0089	0.0066	0.5648	0.4202	0.008274835781005869	0.057923850467041085	0.14285714285714285	3e-4	0.0021	1.0099	0.0096	0.6288	0.6092	NA	NA	NA	NA	NA	NA	NA	NA	NA	NA	NA	NA	NA	NA	NA	TRUE	3e-4	0.0021	0.008274835781005869	0.057923850467041085	0.14285714285714285	TRUE	TRUE	FALSE	TRUE	TRUE	TRUE	FALSE	FALSE	0
categorical	41200	both_sexes	M478		EUR	categorical-41200-both_sexes-M478	0.05346157781094579	0.02450322316335016	2.181818181818181	0.0024	0.0011	0.9995	0.0065	NA	NA	0.04900644632670032	0.046778880584577576	1.0476190476190477	0.0022	0.0021	0.9995	0.0099	NA	NA	NA	NA	NA	NA	NA	NA	NA	NA	NA	NA	NA	NA	NA	NA	NA	TRUE	0.0022	0.0021	0.04900644632670032	0.046778880584577576	1.0476190476190477	TRUE	TRUE	FALSE	TRUE	TRUE	TRUE	FALSE	FALSE	0
categorical	41200	both_sexes	M479		CSA	categorical-41200-both_sexes-M479	0.04693847631905573	0.9632591661997524	0.048728813559322036	0.0023	0.0472	0.9822	0.0062	NA	NA	-1.7816212968058982	2.4101887188176008	-0.739204064352244	-0.0873	0.1181	0.9887	0.0103	NA	NA	4.4427267835986255	0.9158451827075514	4.85095829238781	0.217695	0.0448767	4.55974644586535	0.9088717577691944	0.223429	0.044535	5.016930504097901	0.232757	0.0442045	4.750112579388893	0.9021269028024779	5.2654593989299725	TRUE	0.232757	0.0442045	4.750112579388893	0.9021269028024779	5.2654593989299725	TRUE	TRUE	TRUE	TRUE	TRUE	TRUE	FALSE	FALSE	0
categorical	41200	both_sexes	M479		EUR	categorical-41200-both_sexes-M479	0.004957714128213477	0.016525713760711595	0.29999999999999993	3e-4	0.001	1.0138	0.0071	0.8586	0.4455	-0.009915428256426955	0.03635657027356551	-0.27272727272727265	-6e-4	0.0022	1.0165	0.0105	1.0284	0.652	NA	NA	NA	NA	NA	NA	NA	NA	NA	NA	NA	NA	NA	NA	NA	TRUE	-6e-4	0.0022	-0.009915428256426955	0.03635657027356551	-0.27272727272727265	TRUE	TRUE	FALSE	TRUE	TRUE	TRUE	FALSE	FALSE	0
categorical	41200	both_sexes	M492		EUR	categorical-41200-both_sexes-M492	0.10892287382106068	0.18153812303510117	0.5999999999999999	6e-4	0.001	0.9959	0.0062	NA	NA	1.2163054243351776	0.3993838706772226	3.045454545454545	0.0067	0.0022	0.9705	0.0109	NA	NA	NA	NA	NA	NA	NA	NA	NA	NA	NA	NA	NA	NA	NA	NA	NA	TRUE	0.0067	0.0022	1.2163054243351776	0.3993838706772226	3.045454545454545	TRUE	TRUE	FALSE	TRUE	TRUE	TRUE	FALSE	FALSE	0
categorical	41200	both_sexes	M493		EUR	categorical-41200-both_sexes-M493	-0.1695574045324031	0.2825956742206719	-0.5999999999999999	-6e-4	0.001	0.9955	0.006	NA	NA	-0.36737437648687343	0.6782296181296124	-0.5416666666666667	-0.0013	0.0024	0.9987	0.0114	NA	NA	NA	NA	NA	NA	NA	NA	NA	NA	NA	NA	NA	NA	NA	NA	NA	TRUE	-0.0013	0.0024	-0.36737437648687343	0.6782296181296124	-0.5416666666666667	TRUE	TRUE	FALSE	TRUE	TRUE	TRUE	FALSE	FALSE	0
categorical	41200	both_sexes	M494		EUR	categorical-41200-both_sexes-M494	0.03244202609708082	0.04866303914562123	0.6666666666666667	6e-4	9e-4	1.0001	0.0064	0.0266	1.232	-0.07569806089318859	0.11354709133978287	-0.6666666666666667	-0.0014	0.0021	1.0073	0.0099	1.4192	1.9197	NA	NA	NA	NA	NA	NA	NA	NA	NA	NA	NA	NA	NA	NA	NA	TRUE	-0.0014	0.0021	-0.07569806089318859	0.11354709133978287	-0.6666666666666667	TRUE	TRUE	FALSE	TRUE	TRUE	TRUE	FALSE	FALSE	0
categorical	41200	both_sexes	M495		EUR	categorical-41200-both_sexes-M495	-0.11137995963802773	0.20048392734844991	-0.5555555555555556	-5e-4	9e-4	0.9984	0.0064	NA	NA	-0.37869186276929423	0.490071822407322	-0.7727272727272726	-0.0017	0.0022	1.0066	0.0111	NA	NA	NA	NA	NA	NA	NA	NA	NA	NA	NA	NA	NA	NA	NA	NA	NA	TRUE	-0.0017	0.0022	-0.37869186276929423	0.490071822407322	-0.7727272727272726	TRUE	TRUE	FALSE	TRUE	TRUE	TRUE	FALSE	FALSE	0
categorical	41200	both_sexes	M498		EUR	categorical-41200-both_sexes-M498	0.21358406843362351	0.284778757911498	0.7500000000000001	9e-4	0.0012	0.9799	0.0074	NA	NA	0.40343657370795544	0.522094389504413	0.7727272727272726	0.0017	0.0022	0.9783	0.0117	NA	NA	NA	NA	NA	NA	NA	NA	NA	NA	NA	NA	NA	NA	NA	NA	NA	TRUE	0.0017	0.0022	0.40343657370795544	0.522094389504413	0.7727272727272726	TRUE	TRUE	FALSE	TRUE	TRUE	TRUE	FALSE	FALSE	0
categorical	41200	both_sexes	M521		EUR	categorical-41200-both_sexes-M521	-0.0868898354977237	0.26066950649317105	-0.33333333333333337	-3e-4	9e-4	0.9841	0.0065	NA	NA	0.5213390129863421	0.6082288484840658	0.8571428571428572	0.0018	0.0021	0.9762	0.0106	NA	NA	NA	NA	NA	NA	NA	NA	NA	NA	NA	NA	NA	NA	NA	NA	NA	TRUE	0.0018	0.0021	0.5213390129863421	0.6082288484840658	0.8571428571428572	TRUE	TRUE	FALSE	TRUE	TRUE	TRUE	FALSE	FALSE	0
categorical	41200	both_sexes	M523		EUR	categorical-41200-both_sexes-M523	0.027482405164285725	0.05496481032857145	0.5	5e-4	0.001	1.0071	0.0068	0.6206	0.5954	0.20336979821571438	0.1209225827228572	1.6818181818181817	0.0037	0.0022	0.9945	0.0105	NA	NA	NA	NA	NA	NA	NA	NA	NA	NA	NA	NA	NA	NA	NA	NA	NA	TRUE	0.0037	0.0022	0.20336979821571438	0.1209225827228572	1.6818181818181817	TRUE	TRUE	FALSE	TRUE	TRUE	TRUE	FALSE	FALSE	0
categorical	41200	both_sexes	M533		EUR	categorical-41200-both_sexes-M533	0.059429981309247565	0.033016656282915315	1.8	0.0018	0.001	1.0114	0.0069	0.4179	0.2549	0.02311165939804072	0.07593830945070522	0.30434782608695654	7e-4	0.0023	1.0165	0.011	0.6062	0.4043	NA	NA	NA	NA	NA	NA	NA	NA	NA	NA	NA	NA	NA	NA	NA	TRUE	7e-4	0.0023	0.02311165939804072	0.07593830945070522	0.30434782608695654	TRUE	TRUE	FALSE	TRUE	TRUE	TRUE	FALSE	FALSE	0
categorical	41200	both_sexes	M536		EUR	categorical-41200-both_sexes-M536	0.0410863494377371	0.0528253064199477	0.7777777777777778	7e-4	9e-4	1.004	0.0059	0.379	0.5636	-2.0232092358839972e-4	0.117389569822106	-0.0017235000000000002	-3.447e-6	0.002	1.0075	0.0097	0.7096	0.9248	NA	NA	NA	NA	NA	NA	NA	NA	NA	NA	NA	NA	NA	NA	NA	TRUE	-3.447e-6	0.002	-2.0232092358839972e-4	0.117389569822106	-0.0017235000000000002	TRUE	TRUE	FALSE	TRUE	TRUE	TRUE	FALSE	FALSE	0
categorical	41200	both_sexes	M538		EUR	categorical-41200-both_sexes-M538	0.0709593998502032	0.044349624906377005	1.5999999999999999	0.0016	0.001	0.9958	0.0063	NA	NA	0.0709593998502032	0.1020041372846671	0.6956521739130435	0.0016	0.0023	0.9977	0.0114	NA	NA	NA	NA	NA	NA	NA	NA	NA	NA	NA	NA	NA	NA	NA	NA	NA	TRUE	0.0016	0.0023	0.0709593998502032	0.1020041372846671	0.6956521739130435	TRUE	TRUE	FALSE	TRUE	TRUE	TRUE	FALSE	FALSE	0
categorical	41200	both_sexes	M563		EUR	categorical-41200-both_sexes-M563	0.1673855829812844	0.10300651260386734	1.6249999999999996	0.0013	8e-4	0.851	0.0057	NA	NA	0.4377776785664362	0.2317646533587015	1.8888888888888888	0.0034	0.0018	0.842	0.009	NA	NA	NA	NA	NA	NA	NA	NA	NA	NA	NA	NA	NA	NA	NA	NA	NA	TRUE	0.0034	0.0018	0.4377776785664362	0.2317646533587015	1.8888888888888888	TRUE	TRUE	FALSE	TRUE	FALSE	TRUE	FALSE	FALSE	0
categorical	41200	both_sexes	M582		EUR	categorical-41200-both_sexes-M582	0.20107148812206133	0.2585204847283646	0.7777777777777777	7e-4	9e-4	0.8536	0.0065	NA	NA	0.08617349490945485	0.603214464366184	0.14285714285714285	3e-4	0.0021	0.8567	0.0101	NA	NA	NA	NA	NA	NA	NA	NA	NA	NA	NA	NA	NA	NA	NA	NA	NA	TRUE	3e-4	0.0021	0.08617349490945485	0.603214464366184	0.14285714285714285	TRUE	TRUE	FALSE	TRUE	FALSE	TRUE	FALSE	FALSE	0
categorical	41200	both_sexes	M611		EUR	categorical-41200-both_sexes-M611	0.11025030133435273	0.03185008705214635	3.4615384615384612	0.0045	0.0013	1.002	0.008	0.0479	0.1911	0.18130049552760233	0.07105019419324955	2.5517241379310347	0.0074	0.0029	0.988	0.0146	NA	NA	NA	NA	NA	NA	NA	NA	NA	NA	NA	NA	NA	NA	NA	NA	NA	TRUE	0.0074	0.0029	0.18130049552760233	0.07105019419324955	2.5517241379310347	TRUE	TRUE	FALSE	TRUE	TRUE	TRUE	FALSE	FALSE	0
categorical	41200	both_sexes	M612		EUR	categorical-41200-both_sexes-M612	0.20156444550657057	0.12597777844160662	1.5999999999999999	0.0016	0.001	0.9883	0.0063	NA	NA	0.1889666676624099	0.2897488904156952	0.6521739130434783	0.0015	0.0023	0.9877	0.0105	NA	NA	NA	NA	NA	NA	NA	NA	NA	NA	NA	NA	NA	NA	NA	NA	NA	TRUE	0.0015	0.0023	0.1889666676624099	0.2897488904156952	0.6521739130434783	TRUE	TRUE	FALSE	TRUE	TRUE	TRUE	FALSE	FALSE	0
categorical	41200	both_sexes	M619		EUR	categorical-41200-both_sexes-M619	0.02193719389656514	0.1096859694828257	0.19999999999999998	2e-4	0.001	0.9881	0.0065	NA	NA	-0.04387438779313028	0.24130913286221653	-0.18181818181818182	-4e-4	0.0022	0.9916	0.0111	NA	NA	NA	NA	NA	NA	NA	NA	NA	NA	NA	NA	NA	NA	NA	NA	NA	TRUE	-4e-4	0.0022	-0.04387438779313028	0.24130913286221653	-0.18181818181818182	TRUE	TRUE	FALSE	TRUE	TRUE	TRUE	FALSE	FALSE	0
categorical	41200	both_sexes	M651		EUR	categorical-41200-both_sexes-M651	0.08754677966782456	0.037520048429067664	2.333333333333334	0.0028	0.0012	1.0024	0.0075	0.0881	0.2764	0.03439337772664537	0.07816676756055764	0.4400000000000001	0.0011	0.0025	1.0083	0.0117	0.3081	0.4313	NA	NA	NA	NA	NA	NA	NA	NA	NA	NA	NA	NA	NA	NA	NA	TRUE	0.0011	0.0025	0.03439337772664537	0.07816676756055764	0.4400000000000001	TRUE	TRUE	FALSE	TRUE	TRUE	TRUE	FALSE	FALSE	0
categorical	41200	both_sexes	M653		AFR	categorical-41200-both_sexes-M653	-0.8732204366823025	1.6273653592715638	-0.5365853658536586	-0.0528	0.0984	1.0054	0.007	4.1216	5.3037	0.28941965230947525	3.4631128682059495	0.08357211079274117	0.0175	0.2094	0.9935	0.0104	NA	NA	0.9923736806248211	1.5912920938077106	0.6236276070788661	0.0600047	0.0962188	0.5646908181874788	1.1481062609660884	0.0341445	0.0694212	0.4918454305024978	-0.0269368	0.0872796	-0.4454879594474213	1.4434532277548615	-0.30862652899417503	TRUE	-0.0269368	0.0872796	-0.4454879594474213	1.4434532277548615	-0.30862652899417503	TRUE	TRUE	FALSE	TRUE	TRUE	TRUE	FALSE	FALSE	0
categorical	41200	both_sexes	M653		CSA	categorical-41200-both_sexes-M653	1.0322098934326711	0.7483895175249904	1.3792415169660674	0.0691	0.0501	0.9872	0.0065	NA	NA	-3.513397495446661	1.687984340924629	-2.0814159292035397	-0.2352	0.113	1.0128	0.0103	NA	NA	1.4679159966116218	0.6977843445006507	2.1036814714753933	0.0982678	0.0467123	1.379821139512782	0.7287551226779875	0.0923704	0.0487856	1.8933947722278706	0.0977666	0.0427973	1.4604291138534675	0.6393024091491472	2.2844104651461654	TRUE	0.0977666	0.0427973	1.4604291138534675	0.6393024091491472	2.2844104651461654	TRUE	TRUE	FALSE	TRUE	TRUE	TRUE	FALSE	FALSE	0
categorical	41200	both_sexes	M654		EUR	categorical-41200-both_sexes-M654	0.11104346693711456	0.07138508588814507	1.5555555555555556	0.0014	9e-4	0.9965	0.0068	NA	NA	0.1824285528252596	0.16656520040567183	1.0952380952380951	0.0023	0.0021	0.9921	0.0102	NA	NA	NA	NA	NA	NA	NA	NA	NA	NA	NA	NA	NA	NA	NA	NA	NA	TRUE	0.0023	0.0021	0.1824285528252596	0.16656520040567183	1.0952380952380951	TRUE	TRUE	FALSE	TRUE	TRUE	TRUE	FALSE	FALSE	0
categorical	41200	both_sexes	M655		EUR	categorical-41200-both_sexes-M655	0.05518416660066316	0.27592083300331577	0.2	2e-4	0.001	0.995	0.0068	NA	NA	0.16555249980198944	0.6070258326072948	0.27272727272727265	6e-4	0.0022	0.9951	0.0113	NA	NA	NA	NA	NA	NA	NA	NA	NA	NA	NA	NA	NA	NA	NA	NA	NA	TRUE	6e-4	0.0022	0.16555249980198944	0.6070258326072948	0.27272727272727265	TRUE	TRUE	FALSE	TRUE	TRUE	TRUE	FALSE	FALSE	0
categorical	41200	both_sexes	M662		EUR	categorical-41200-both_sexes-M662	0.06120684854870266	0.06732753340357295	0.9090909090909088	0.001	0.0011	1.0013	0.0073	0.1254	0.6948	0.23258602448507015	0.1407757516620161	1.6521739130434787	0.0038	0.0023	0.9917	0.0118	NA	NA	NA	NA	NA	NA	NA	NA	NA	NA	NA	NA	NA	NA	NA	NA	NA	TRUE	0.0038	0.0023	0.23258602448507015	0.1407757516620161	1.6521739130434787	TRUE	TRUE	FALSE	TRUE	TRUE	TRUE	FALSE	FALSE	0
categorical	41200	both_sexes	M702		EUR	categorical-41200-both_sexes-M702	0.0943542778099755	0.04043754763284665	2.333333333333333	0.0028	0.0012	0.9917	0.0074	NA	NA	0.16511998616745716	0.0808750952656933	2.041666666666667	0.0049	0.0024	0.9818	0.0109	NA	NA	NA	NA	NA	NA	NA	NA	NA	NA	NA	NA	NA	NA	NA	NA	NA	TRUE	0.0049	0.0024	0.16511998616745716	0.0808750952656933	2.041666666666667	TRUE	TRUE	FALSE	TRUE	TRUE	TRUE	FALSE	FALSE	0
categorical	41200	both_sexes	M703		AFR	categorical-41200-both_sexes-M703	-0.18121971218957633	0.758533938164941	-0.23890784982935154	-0.021	0.0879	0.9936	0.0056	NA	NA	0.25370759706540685	1.6206219975810683	0.15654952076677317	0.0294	0.1878	0.9951	0.009	NA	NA	-0.66502542962613	0.7831565193454417	-0.8491603060164205	-0.0770641	0.0907533	-1.0656582027757515	0.8275803744111904	-0.12349	0.0959012	-1.2876794033859849	-0.0537758	0.08472400000000001	-0.46405880946496275	0.7311266140737936	-0.6347174354374202	TRUE	-0.0537758	0.08472400000000001	-0.46405880946496275	0.7311266140737936	-0.6347174354374202	TRUE	TRUE	FALSE	TRUE	TRUE	TRUE	FALSE	FALSE	0
categorical	41200	both_sexes	M703		CSA	categorical-41200-both_sexes-M703	-1.693177824088188	0.6833524866594105	-2.477751756440281	-0.1058	0.0427	0.9985	0.0057	NA	NA	-6.340614876216825	1.8916221059283915	-3.3519458544839256	-0.3962	0.1182	1.0215	0.01	NA	NA	1.5365844810738165	0.7545475734838067	2.0364315453024155	0.0960151	0.0471487	1.5262493748470098	0.6690532958671346	0.0953693	0.0418065	2.2812074677382705	0.121805	0.0460137	1.9493149798020954	0.7363835202669816	2.6471463933567607	TRUE	0.121805	0.0460137	1.9493149798020954	0.7363835202669816	2.6471463933567607	TRUE	TRUE	FALSE	TRUE	TRUE	TRUE	FALSE	FALSE	0
categorical	41200	both_sexes	M703		EUR	categorical-41200-both_sexes-M703	0.04858765209815132	0.017491554755334475	2.777777777777778	0.005	0.0018	1.0389	0.0095	0.4687	0.1151	0.110779846783785	0.03401135646870592	3.257142857142857	0.0114	0.0035	1.0083	0.0176	0.1001	0.2125	NA	NA	NA	NA	NA	NA	NA	NA	NA	NA	NA	NA	NA	NA	NA	TRUE	0.0114	0.0035	0.110779846783785	0.03401135646870592	3.257142857142857	TRUE	TRUE	FALSE	TRUE	TRUE	TRUE	FALSE	FALSE	0
categorical	41200	both_sexes	M705		EUR	categorical-41200-both_sexes-M705	0.18280648544369507	0.2031183171596612	0.9	9e-4	0.001	0.9885	0.0073	NA	NA	0.3249893074554579	0.46717212946722075	0.6956521739130435	0.0016	0.0023	0.9828	0.0112	NA	NA	NA	NA	NA	NA	NA	NA	NA	NA	NA	NA	NA	NA	NA	NA	NA	TRUE	0.0016	0.0023	0.3249893074554579	0.46717212946722075	0.6956521739130435	TRUE	TRUE	FALSE	TRUE	TRUE	TRUE	FALSE	FALSE	0
categorical	41200	both_sexes	M706		EUR	categorical-41200-both_sexes-M706	0.004406648117751611	0.10684510105273445	0.04124333333333333	3.7119e-5	9e-4	1.0021	0.007	0.8626	2.925	0.783530741053386	0.23743355789496545	3.3000000000000003	0.0066	0.002	0.9709	0.0098	NA	NA	NA	NA	NA	NA	NA	NA	NA	NA	NA	NA	NA	NA	NA	NA	NA	TRUE	0.0066	0.002	0.783530741053386	0.23743355789496545	3.3000000000000003	TRUE	TRUE	FALSE	TRUE	TRUE	TRUE	FALSE	FALSE	0
categorical	41200	both_sexes	M708		EUR	categorical-41200-both_sexes-M708	0.04111198926345345	0.13703996421151152	0.29999999999999993	3e-4	0.001	0.9939	0.0074	NA	NA	0.7811277960056157	0.3151919176864765	2.4782608695652177	0.0057	0.0023	0.9703	0.0118	NA	NA	NA	NA	NA	NA	NA	NA	NA	NA	NA	NA	NA	NA	NA	NA	NA	TRUE	0.0057	0.0023	0.7811277960056157	0.3151919176864765	2.4782608695652177	TRUE	TRUE	FALSE	TRUE	TRUE	TRUE	FALSE	FALSE	0
categorical	41200	both_sexes	M763		EUR	categorical-41200-both_sexes-M763	-0.10879763413464492	0.05439881706732246	-2	-0.0018	9e-4	1.013	0.0067	NA	NA	-0.0034618198319042517	0.1390191991720463	-0.02490173913043478	-5.7274e-5	0.0023	1.0055	0.0111	NA	NA	NA	NA	NA	NA	NA	NA	NA	NA	NA	NA	NA	NA	NA	NA	NA	TRUE	-5.7274e-5	0.0023	-0.0034618198319042517	0.1390191991720463	-0.02490173913043478	TRUE	TRUE	FALSE	TRUE	TRUE	TRUE	FALSE	FALSE	0
categorical	41200	both_sexes	M764		CSA	categorical-41200-both_sexes-M764	1.4903353974802442	0.9242525501372206	1.612476370510397	0.0853	0.0529	0.9876	0.0068	NA	NA	-5.9316397121282876	2.017980520620964	-2.9393939393939394	-0.3395	0.1155	1.021	0.0108	13.955	7.2027	2.2756879897045934	0.869484034656783	2.61728553831686	0.13025	0.0497653	2.1277901099898187	0.7451502270473028	0.121785	0.042649	2.85551830054632	0.109784	0.0436717	1.9181123244662501	0.7630185272935284	2.5138476404628176	TRUE	0.109784	0.0436717	1.9181123244662501	0.7630185272935284	2.5138476404628176	TRUE	TRUE	FALSE	TRUE	TRUE	TRUE	FALSE	FALSE	0
categorical	41200	both_sexes	M764		EUR	categorical-41200-both_sexes-M764	0.040603166100820307	0.031233204692938693	1.3000000000000003	0.0013	0.001	0.9994	0.0072	NA	NA	0.006246640938587739	0.06871305032446513	0.09090909090909091	2e-4	0.0022	1.0045	0.0112	0.3872	0.9756	NA	NA	NA	NA	NA	NA	NA	NA	NA	NA	NA	NA	NA	NA	NA	TRUE	2e-4	0.0022	0.006246640938587739	0.06871305032446513	0.09090909090909091	TRUE	TRUE	FALSE	TRUE	TRUE	TRUE	FALSE	FALSE	0
categorical	41200	both_sexes	M779		EUR	categorical-41200-both_sexes-M779	0.19049255029128992	0.13096362832526182	1.4545454545454546	0.0016	0.0011	0.9838	0.0063	NA	NA	-0.02381156878641124	0.26192725665052363	-0.09090909090909091	-2e-4	0.0022	0.9918	0.0101	NA	NA	NA	NA	NA	NA	NA	NA	NA	NA	NA	NA	NA	NA	NA	NA	NA	TRUE	-2e-4	0.0022	-0.02381156878641124	0.26192725665052363	-0.09090909090909091	TRUE	TRUE	FALSE	TRUE	TRUE	TRUE	FALSE	FALSE	0
categorical	41200	both_sexes	M791		EUR	categorical-41200-both_sexes-M791	0.01998738276685616	0.16161215093475775	0.12367499999999997	9.894e-5	8e-4	0.9818	0.0059	NA	NA	-0.24241822640213656	0.44443341507058376	-0.5454545454545454	-0.0012	0.0022	0.9886	0.0106	NA	NA	NA	NA	NA	NA	NA	NA	NA	NA	NA	NA	NA	NA	NA	NA	NA	TRUE	-0.0012	0.0022	-0.24241822640213656	0.44443341507058376	-0.5454545454545454	TRUE	TRUE	FALSE	TRUE	TRUE	TRUE	FALSE	FALSE	0
categorical	41200	both_sexes	M792		EUR	categorical-41200-both_sexes-M792	0.04434678809815435	0.054201629897744213	0.8181818181818181	9e-4	0.0011	1.0009	0.0068	0.0969	0.7339	0.25129846588954136	0.10347583889569348	2.4285714285714293	0.0051	0.0021	0.9817	0.0104	NA	NA	NA	NA	NA	NA	NA	NA	NA	NA	NA	NA	NA	NA	NA	NA	NA	TRUE	0.0051	0.0021	0.25129846588954136	0.10347583889569348	2.4285714285714293	TRUE	TRUE	FALSE	TRUE	TRUE	TRUE	FALSE	FALSE	0
categorical	41200	both_sexes	M794		EUR	categorical-41200-both_sexes-M794	0.27561312704467067	0.22550164940018508	1.2222222222222223	0.0011	9e-4	0.9921	0.0067	NA	NA	0.8268393811340118	0.5261705152670985	1.5714285714285712	0.0033	0.0021	0.9836	0.0098	NA	NA	NA	NA	NA	NA	NA	NA	NA	NA	NA	NA	NA	NA	NA	NA	NA	TRUE	0.0033	0.0021	0.8268393811340118	0.5261705152670985	1.5714285714285712	TRUE	TRUE	FALSE	TRUE	TRUE	TRUE	FALSE	FALSE	0
categorical	41200	both_sexes	M814		EUR	categorical-41200-both_sexes-M814	-0.09311084334885561	0.10474969876746257	-0.8888888888888888	-8e-4	9e-4	0.9939	0.0068	NA	NA	-0.011638855418606951	0.25605481920935297	-0.04545454545454545	-1e-4	0.0022	0.9925	0.0105	NA	NA	NA	NA	NA	NA	NA	NA	NA	NA	NA	NA	NA	NA	NA	NA	NA	TRUE	-1e-4	0.0022	-0.011638855418606951	0.25605481920935297	-0.04545454545454545	TRUE	TRUE	FALSE	TRUE	TRUE	TRUE	FALSE	FALSE	0
categorical	41200	both_sexes	N012		EUR	categorical-41200-both_sexes-N012	0.05778576129327749	0.14446440323319373	0.39999999999999997	4e-4	0.001	0.9988	0.0062	NA	NA	0.4189467693762618	0.3033752467897068	1.3809523809523812	0.0029	0.0021	0.9897	0.0097	NA	NA	NA	NA	NA	NA	NA	NA	NA	NA	NA	NA	NA	NA	NA	NA	NA	TRUE	0.0029	0.0021	0.4189467693762618	0.3033752467897068	1.3809523809523812	TRUE	TRUE	FALSE	TRUE	TRUE	TRUE	FALSE	FALSE	0
categorical	41200	both_sexes	N032		EUR	categorical-41200-both_sexes-N032	-0.2695804171057047	0.2426223753951342	-1.1111111111111112	-0.001	9e-4	0.9872	0.0073	NA	NA	-0.13479020855285234	0.5661188759219797	-0.23809523809523814	-5e-4	0.0021	0.9855	0.0105	NA	NA	NA	NA	NA	NA	NA	NA	NA	NA	NA	NA	NA	NA	NA	NA	NA	TRUE	-5e-4	0.0021	-0.13479020855285234	0.5661188759219797	-0.23809523809523814	TRUE	TRUE	FALSE	TRUE	TRUE	TRUE	FALSE	FALSE	0
categorical	41200	both_sexes	N063		EUR	categorical-41200-both_sexes-N063	0.15591496730814952	0.07795748365407476	2	0.002	0.001	0.9903	0.0071	NA	NA	-0.11693622548111214	0.1870979607697794	-0.6250000000000001	-0.0015	0.0024	1.0048	0.0128	0.5943	1.5752	NA	NA	NA	NA	NA	NA	NA	NA	NA	NA	NA	NA	NA	NA	NA	TRUE	-0.0015	0.0024	-0.11693622548111214	0.1870979607697794	-0.6250000000000001	TRUE	TRUE	FALSE	TRUE	TRUE	TRUE	FALSE	FALSE	0
categorical	41200	both_sexes	N111		EUR	categorical-41200-both_sexes-N111	0.11906791662456094	0.10914559023918088	1.0909090909090906	0.0012	0.0011	1.0008	0.0071	0.0676	0.6148	0.10914559023918088	0.20836885409298167	0.5238095238095238	0.0011	0.0021	0.9999	0.0101	NA	NA	NA	NA	NA	NA	NA	NA	NA	NA	NA	NA	NA	NA	NA	NA	NA	TRUE	0.0011	0.0021	0.10914559023918088	0.20836885409298167	0.5238095238095238	TRUE	TRUE	FALSE	TRUE	TRUE	TRUE	FALSE	FALSE	0
categorical	41200	both_sexes	N112		EUR	categorical-41200-both_sexes-N112	-0.02543059121271824	0.11443766045723208	-0.22222222222222224	-2e-4	9e-4	1.0026	0.0067	2.7603	7.0651	0.19072943409538679	0.24159061652082328	0.7894736842105262	0.0015	0.0019	0.9942	0.0098	NA	NA	NA	NA	NA	NA	NA	NA	NA	NA	NA	NA	NA	NA	NA	NA	NA	TRUE	0.0015	0.0019	0.19072943409538679	0.24159061652082328	0.7894736842105262	TRUE	TRUE	FALSE	TRUE	TRUE	TRUE	FALSE	FALSE	0
categorical	41200	both_sexes	N113		EUR	categorical-41200-both_sexes-N113	0.018339007368029552	0.082525533156133	0.2222222222222222	2e-4	9e-4	1.0081	0.0059	0.8472	0.6161	-0.30259362157248765	0.2200680884163546	-1.3750000000000002	-0.0033	0.0024	1.0211	0.0118	2.2052	1.2309	NA	NA	NA	NA	NA	NA	NA	NA	NA	NA	NA	NA	NA	NA	NA	TRUE	-0.0033	0.0024	-0.30259362157248765	0.2200680884163546	-1.3750000000000002	TRUE	TRUE	FALSE	TRUE	TRUE	TRUE	FALSE	FALSE	0
categorical	41200	both_sexes	N153		EUR	categorical-41200-both_sexes-N153	0.05326441703863144	0.04882571561874549	1.0909090909090908	0.0012	0.0011	1.0099	0.0076	0.4855	0.3693	0.06214181987840335	0.10209013265737692	0.6086956521739132	0.0014	0.0023	1.0101	0.011	0.4917	0.5384	NA	NA	NA	NA	NA	NA	NA	NA	NA	NA	NA	NA	NA	NA	NA	TRUE	0.0014	0.0023	0.06214181987840335	0.10209013265737692	0.6086956521739132	TRUE	TRUE	FALSE	TRUE	TRUE	TRUE	FALSE	FALSE	0
categorical	41200	both_sexes	N171		CSA	categorical-41200-both_sexes-N171	-0.9060045887095862	0.9333999758411934	-0.9706498951781972	-0.0463	0.0477	0.9904	0.0066	NA	NA	-8.079682390457627	2.248378558158347	-3.5935596170583115	-0.4129	0.1149	1.0189	0.011	NA	NA	1.1194048703979749	0.8199400232222752	1.3652277467793745	0.0572055	0.0419018	1.3160254774682538	0.685882653107121	0.0672535	0.035051	1.9187327037745	0.0819357	0.0329806	1.6033287295708865	0.6453687891662069	2.484360502841064	TRUE	0.0819357	0.0329806	1.6033287295708865	0.6453687891662069	2.484360502841064	TRUE	TRUE	FALSE	TRUE	TRUE	TRUE	FALSE	FALSE	0
categorical	41200	both_sexes	N171		EUR	categorical-41200-both_sexes-N171	-0.0026397924143808068	0.013198962071904035	-0.19999999999999998	-2e-4	0.001	1.0069	0.0062	1.4445	1.2956	0.021118339315046454	0.02903771655818888	0.7272727272727272	0.0016	0.0022	0.9973	0.0097	NA	NA	NA	NA	NA	NA	NA	NA	NA	NA	NA	NA	NA	NA	NA	NA	NA	TRUE	0.0016	0.0022	0.021118339315046454	0.02903771655818888	0.7272727272727272	TRUE	TRUE	FALSE	TRUE	TRUE	TRUE	FALSE	FALSE	0
categorical	41200	both_sexes	N181		EUR	categorical-41200-both_sexes-N181	0.21358406843362351	0.2610471947522065	0.8181818181818182	9e-4	0.0011	0.9938	0.0071	NA	NA	0.42716813686724703	0.522094389504413	0.8181818181818182	0.0018	0.0022	0.9887	0.0106	NA	NA	NA	NA	NA	NA	NA	NA	NA	NA	NA	NA	NA	NA	NA	NA	NA	TRUE	0.0018	0.0022	0.42716813686724703	0.522094389504413	0.8181818181818182	TRUE	TRUE	FALSE	TRUE	TRUE	TRUE	FALSE	FALSE	0
categorical	41200	both_sexes	N271		EUR	categorical-41200-both_sexes-N271	0.037016402651479575	0.16657381193165807	0.22222222222222224	2e-4	9e-4	0.9887	0.0068	NA	NA	0.05552460397721936	0.4441968318177549	0.125	3e-4	0.0024	0.99	0.0114	NA	NA	NA	NA	NA	NA	NA	NA	NA	NA	NA	NA	NA	NA	NA	NA	NA	TRUE	3e-4	0.0024	0.05552460397721936	0.4441968318177549	0.125	TRUE	TRUE	FALSE	TRUE	TRUE	TRUE	FALSE	FALSE	0
categorical	41200	both_sexes	N283		EUR	categorical-41200-both_sexes-N283	0.1429091175040095	0.12861820575360855	1.1111111111111112	0.001	9e-4	0.9862	0.0067	NA	NA	0.4001455290112266	0.3286909702592218	1.2173913043478262	0.0028	0.0023	0.979	0.0113	NA	NA	NA	NA	NA	NA	NA	NA	NA	NA	NA	NA	NA	NA	NA	NA	NA	TRUE	0.0028	0.0023	0.4001455290112266	0.3286909702592218	1.2173913043478262	TRUE	TRUE	FALSE	TRUE	TRUE	TRUE	FALSE	FALSE	0
categorical	41200	both_sexes	N284		EUR	categorical-41200-both_sexes-N284	0.007762374338278886	0.25968934924488596	0.029890999999999997	2.9891e-5	0.001	0.9813	0.0073	NA	NA	-0.12984467462244298	0.5713165683387491	-0.22727272727272727	-5e-4	0.0022	0.9868	0.0111	NA	NA	NA	NA	NA	NA	NA	NA	NA	NA	NA	NA	NA	NA	NA	NA	NA	TRUE	-5e-4	0.0022	-0.12984467462244298	0.5713165683387491	-0.22727272727272727	TRUE	TRUE	FALSE	TRUE	TRUE	TRUE	FALSE	FALSE	0
categorical	41200	both_sexes	N303		CSA	categorical-41200-both_sexes-N303	-0.3955095208738335	1.006375011228707	-0.3930041152263375	-0.0191	0.0486	0.9921	0.0059	NA	NA	-7.953675757468034	2.4020473519039105	-3.311206896551724	-0.3841	0.116	1.0223	0.0101	NA	NA	1.485154816725051	1.1317929439552281	1.3122142390594382	0.0717213	0.0546567	1.2237810038807688	0.8235564297135861	0.059099	0.0397713	1.4859710394178716	0.09488710000000004	0.045252	1.9648560972831175	0.9370469548996184	2.096859807301336	TRUE	0.09488710000000004	0.045252	1.9648560972831175	0.9370469548996184	2.096859807301336	TRUE	TRUE	FALSE	TRUE	TRUE	TRUE	FALSE	FALSE	0
categorical	41200	both_sexes	N303		EUR	categorical-41200-both_sexes-N303	0.053051775504720254	0.02040452904027702	2.6	0.0026	0.001	1.004	0.0066	0.1523	0.2478	0.06121358712083107	0.04488996388860945	1.3636363636363638	0.003	0.0022	1.0008	0.0101	0.0318	0.3791	NA	NA	NA	NA	NA	NA	NA	NA	NA	NA	NA	NA	NA	NA	NA	TRUE	0.003	0.0022	0.06121358712083107	0.04488996388860945	1.3636363636363638	TRUE	TRUE	FALSE	TRUE	TRUE	TRUE	FALSE	FALSE	0
categorical	41200	both_sexes	N321		EUR	categorical-41200-both_sexes-N321	0.11192531861159526	0.13990664826449406	0.8	8e-4	0.001	0.9842	0.007	NA	NA	0.4616919392728304	0.2938039613554375	1.5714285714285716	0.0033	0.0021	0.9726	0.0101	NA	NA	NA	NA	NA	NA	NA	NA	NA	NA	NA	NA	NA	NA	NA	NA	NA	TRUE	0.0033	0.0021	0.4616919392728304	0.2938039613554375	1.5714285714285716	TRUE	TRUE	FALSE	TRUE	TRUE	TRUE	FALSE	FALSE	0
categorical	41200	both_sexes	N328		EUR	categorical-41200-both_sexes-N328	0.5369317810192765	0.3108552416427391	1.727272727272727	0.0019	0.0011	0.9827	0.0067	NA	NA	0.6782296181296124	0.5651913484413438	1.1999999999999997	0.0024	0.002	0.9821	0.0101	NA	NA	NA	NA	NA	NA	NA	NA	NA	NA	NA	NA	NA	NA	NA	NA	NA	TRUE	0.0024	0.002	0.6782296181296124	0.5651913484413438	1.1999999999999997	TRUE	TRUE	FALSE	TRUE	TRUE	TRUE	FALSE	FALSE	0
categorical	41200	both_sexes	O172		EUR	categorical-41200-both_sexes-O172	-0.04624998993607382	0.20812495471233214	-0.2222222222222223	-2e-4	9e-4	0.994	0.0069	NA	NA	1.3412497081461405	0.5318748842648489	2.5217391304347823	0.0058	0.0023	0.9686	0.0117	NA	NA	NA	NA	NA	NA	NA	NA	NA	NA	NA	NA	NA	NA	NA	NA	NA	TRUE	0.0058	0.0023	1.3412497081461405	0.5318748842648489	2.5217391304347823	TRUE	TRUE	FALSE	TRUE	TRUE	TRUE	FALSE	FALSE	0
categorical	41200	both_sexes	O291		AFR	categorical-41200-both_sexes-O291	-0.45118812890731214	0.9947738267663876	-0.4535585042219542	-0.0376	0.0829	0.9902	0.0056	NA	NA	-3.2663140608662324	2.0975448120478233	-1.55720823798627	-0.2722	0.1748	1.0032	0.0086	NA	NA	2.091244977801112	1.4248065122890297	1.4677396262327667	0.174275	0.118737	2.207953907103041	0.8924837180946458	0.184001	0.0743756	2.4739430673500453	0.14773499999999998	0.07118769999999999	1.7727733570245146	0.8542299245801878	2.0752882871619676	TRUE	0.14773499999999998	0.07118769999999999	1.7727733570245146	0.8542299245801878	2.0752882871619676	TRUE	TRUE	FALSE	TRUE	TRUE	TRUE	FALSE	FALSE	0
categorical	41200	both_sexes	O291		CSA	categorical-41200-both_sexes-O291	-0.05050688568177868	0.5475405561411006	-0.09224318658280922	-0.0044	0.0477	1.0015	0.0059	1.9049	7.4858	3.0017160467693462	1.2523411881550122	2.396883593033914	0.2615	0.1091	0.9831	0.0092	NA	NA	2.2626969997060296	0.5768724300007936	3.922352468296876	0.197119	0.0502553	1.6605401340026784	0.476015918713109	0.144661	0.041469	3.488413031421062	0.177814	0.0458899	2.0410980387772253	0.5267627121018761	3.8747959790716475	TRUE	0.177814	0.0458899	2.0410980387772253	0.5267627121018761	3.8747959790716475	TRUE	TRUE	FALSE	TRUE	TRUE	TRUE	FALSE	FALSE	0
categorical	41200	both_sexes	O291		EUR	categorical-41200-both_sexes-O291	0.07299573639741458	0.0148695018587326	4.909090909090909	0.0054	0.0011	1.0036	0.0074	0.0722	0.1474	0.06218155322742723	0.028387230821216775	2.1904761904761907	0.0046	0.0021	1.0062	0.0107	0.1229	0.2124	NA	NA	NA	NA	NA	NA	NA	NA	NA	NA	NA	NA	NA	NA	NA	TRUE	0.0046	0.0021	0.06218155322742723	0.028387230821216775	2.1904761904761907	TRUE	TRUE	FALSE	TRUE	TRUE	TRUE	FALSE	FALSE	0
categorical	41200	both_sexes	P032		EUR	categorical-41200-both_sexes-P032	-0.04717833196233279	0.07863055327055465	-0.6	-6e-4	0.001	1.003	0.0071	NA	NA	0.055041387289388254	0.1572611065411093	0.35	7e-4	0.002	0.9977	0.01	NA	NA	NA	NA	NA	NA	NA	NA	NA	NA	NA	NA	NA	NA	NA	NA	NA	TRUE	7e-4	0.002	0.055041387289388254	0.1572611065411093	0.35	TRUE	TRUE	FALSE	TRUE	TRUE	TRUE	FALSE	FALSE	0
categorical	41200	both_sexes	P034		EUR	categorical-41200-both_sexes-P034	-0.05890812904145817	0.2650865806865617	-0.22222222222222227	-2e-4	9e-4	0.9896	0.0066	NA	NA	-0.9425300646633307	0.6185353549353106	-1.5238095238095242	-0.0032	0.0021	1.0053	0.0105	NA	NA	NA	NA	NA	NA	NA	NA	NA	NA	NA	NA	NA	NA	NA	NA	NA	TRUE	-0.0032	0.0021	-0.9425300646633307	0.6185353549353106	-1.5238095238095242	TRUE	TRUE	FALSE	TRUE	TRUE	TRUE	FALSE	FALSE	0
categorical	41200	both_sexes	P054		EUR	categorical-41200-both_sexes-P054	-0.039061828338783966	0.039061828338783966	-1	-9e-4	9e-4	1.0074	0.0067	NA	NA	-0.14322670390887454	0.08680406297507548	-1.65	-0.0033	0.002	1.0156	0.0098	NA	NA	NA	NA	NA	NA	NA	NA	NA	NA	NA	NA	NA	NA	NA	NA	NA	TRUE	-0.0033	0.002	-0.14322670390887454	0.08680406297507548	-1.65	TRUE	TRUE	FALSE	TRUE	TRUE	TRUE	FALSE	FALSE	0
categorical	41200	both_sexes	P091		EUR	categorical-41200-both_sexes-P091	0.09715016488671854	0.040479235369466064	2.4	0.0024	0.001	0.9926	0.0069	NA	NA	-0.03643131183251946	0.09715016488671854	-0.37500000000000006	-9e-4	0.0024	1.0069	0.0113	0.5009	0.8208	NA	NA	NA	NA	NA	NA	NA	NA	NA	NA	NA	NA	NA	NA	NA	TRUE	-9e-4	0.0024	-0.03643131183251946	0.09715016488671854	-0.37500000000000006	TRUE	TRUE	FALSE	TRUE	TRUE	TRUE	FALSE	FALSE	0
categorical	41200	both_sexes	P092		EUR	categorical-41200-both_sexes-P092	0.3696564320385653	0.20536468446586964	1.7999999999999998	0.0018	0.001	0.9747	0.0069	NA	NA	0.8214587378634786	0.492875242718087	1.666666666666667	0.004	0.0024	0.9663	0.0118	NA	NA	NA	NA	NA	NA	NA	NA	NA	NA	NA	NA	NA	NA	NA	NA	NA	TRUE	0.004	0.0024	0.8214587378634786	0.492875242718087	1.666666666666667	TRUE	TRUE	FALSE	TRUE	TRUE	TRUE	FALSE	FALSE	0
categorical	41200	both_sexes	P098		EUR	categorical-41200-both_sexes-P098	-0.20974333566205355	0.2996333366600765	-0.7	-7e-4	0.001	0.9967	0.0076	NA	NA	0.35956000399209176	0.7490833416501913	0.4799999999999999	0.0012	0.0025	0.9893	0.0121	NA	NA	NA	NA	NA	NA	NA	NA	NA	NA	NA	NA	NA	NA	NA	NA	NA	TRUE	0.0012	0.0025	0.35956000399209176	0.7490833416501913	0.4799999999999999	TRUE	TRUE	FALSE	TRUE	TRUE	TRUE	FALSE	FALSE	0
categorical	41200	both_sexes	P132		EUR	categorical-41200-both_sexes-P132	0.05994814417479348	0.0999135736246558	0.6	6e-4	0.001	0.9948	0.0068	NA	NA	0.12988764571205255	0.20981850461177717	0.6190476190476191	0.0013	0.0021	0.9929	0.0102	NA	NA	NA	NA	NA	NA	NA	NA	NA	NA	NA	NA	NA	NA	NA	NA	NA	TRUE	0.0013	0.0021	0.12988764571205255	0.20981850461177717	0.6190476190476191	TRUE	TRUE	FALSE	TRUE	TRUE	TRUE	FALSE	FALSE	0
categorical	41200	both_sexes	P201		EUR	categorical-41200-both_sexes-P201	0.03888578815670392	0.08749302335258381	0.4444444444444445	4e-4	9e-4	1	0.0069	NA	NA	0.18470749374434361	0.21387183486187156	0.8636363636363636	0.0019	0.0022	0.9935	0.0109	NA	NA	NA	NA	NA	NA	NA	NA	NA	NA	NA	NA	NA	NA	NA	NA	NA	TRUE	0.0019	0.0022	0.18470749374434361	0.21387183486187156	0.8636363636363636	TRUE	TRUE	FALSE	TRUE	TRUE	TRUE	FALSE	FALSE	0
categorical	41200	both_sexes	P205		EUR	categorical-41200-both_sexes-P205	0.3212267079887689	0.27180721445203526	1.1818181818181817	0.0013	0.0011	0.9839	0.0074	NA	NA	0.8648411368928394	0.5683241756724373	1.5217391304347825	0.0035	0.0023	0.9763	0.0109	NA	NA	NA	NA	NA	NA	NA	NA	NA	NA	NA	NA	NA	NA	NA	NA	NA	TRUE	0.0035	0.0023	0.8648411368928394	0.5683241756724373	1.5217391304347825	TRUE	TRUE	FALSE	TRUE	TRUE	TRUE	FALSE	FALSE	0
categorical	41200	both_sexes	P231		EUR	categorical-41200-both_sexes-P231	0.09115432397291681	0.025710193941079106	3.5454545454545445	0.0039	0.0011	1.0028	0.007	0.0749	0.1877	0.16594761543787423	0.05609496859871804	2.958333333333334	0.0071	0.0024	0.9876	0.0111	NA	NA	NA	NA	NA	NA	NA	NA	NA	NA	NA	NA	NA	NA	NA	NA	NA	TRUE	0.0071	0.0024	0.16594761543787423	0.05609496859871804	2.958333333333334	TRUE	TRUE	FALSE	TRUE	TRUE	TRUE	FALSE	FALSE	0
categorical	41200	both_sexes	P232		EUR	categorical-41200-both_sexes-P232	0.09643669802850253	0.01583289072109743	6.090909090909091	0.0067	0.0011	1.0208	0.0066	0.2641	0.083	0.09787605173042047	0.03598384254794871	2.7199999999999993	0.0068	0.0025	1.0208	0.0119	0.2634	0.1511	NA	NA	NA	NA	NA	NA	NA	NA	NA	NA	NA	NA	NA	NA	NA	TRUE	0.0068	0.0025	0.09787605173042047	0.03598384254794871	2.7199999999999993	TRUE	TRUE	FALSE	TRUE	TRUE	TRUE	FALSE	FALSE	0
categorical	41200	both_sexes	P233		EUR	categorical-41200-both_sexes-P233	0.10343704392127928	0.02154938415026652	4.8	0.0048	0.001	1.0041	0.0065	0.0916	0.1445	0.1573105042969456	0.04525370671555969	3.4761904761904763	0.0073	0.0021	0.9927	0.0098	NA	NA	NA	NA	NA	NA	NA	NA	NA	NA	NA	NA	NA	NA	NA	NA	NA	TRUE	0.0073	0.0021	0.1573105042969456	0.04525370671555969	3.4761904761904763	TRUE	TRUE	FALSE	TRUE	TRUE	TRUE	FALSE	FALSE	0
categorical	41200	both_sexes	P234		EUR	categorical-41200-both_sexes-P234	0.21002500988410017	0.21002500988410017	1	0.001	0.001	0.9793	0.0068	NA	NA	1.1551375543625508	0.44105252075661033	2.619047619047619	0.0055	0.0021	0.9599	0.0106	NA	NA	NA	NA	NA	NA	NA	NA	NA	NA	NA	NA	NA	NA	NA	NA	NA	TRUE	0.0055	0.0021	1.1551375543625508	0.44105252075661033	2.619047619047619	TRUE	TRUE	FALSE	TRUE	TRUE	TRUE	FALSE	FALSE	0
categorical	41200	both_sexes	P236		EUR	categorical-41200-both_sexes-P236	0.5982913081067712	0.2564105606171877	2.333333333333333	0.0028	0.0012	0.9765	0.007	NA	NA	0.4059833876438805	0.4914535745162764	0.826086956521739	0.0019	0.0023	0.9822	0.0111	NA	NA	NA	NA	NA	NA	NA	NA	NA	NA	NA	NA	NA	NA	NA	NA	NA	TRUE	0.0019	0.0023	0.4059833876438805	0.4914535745162764	0.826086956521739	TRUE	TRUE	FALSE	TRUE	TRUE	TRUE	FALSE	FALSE	0
categorical	41200	both_sexes	P239		EUR	categorical-41200-both_sexes-P239	0.5219116765771438	0.22691812025093208	2.3	0.0023	0.001	0.9855	0.0066	NA	NA	0.6126789246775167	0.5219116765771438	1.1739130434782612	0.0027	0.0023	0.9847	0.0114	NA	NA	NA	NA	NA	NA	NA	NA	NA	NA	NA	NA	NA	NA	NA	NA	NA	TRUE	0.0027	0.0023	0.6126789246775167	0.5219116765771438	1.1739130434782612	TRUE	TRUE	FALSE	TRUE	TRUE	TRUE	FALSE	FALSE	0
categorical	41200	both_sexes	P242		EUR	categorical-41200-both_sexes-P242	-0.006477893939176373	0.08002669172100609	-0.08094666666666668	-7.2852e-5	9e-4	1.0062	0.0063	1.1156	1.1284	0.33789047615535905	0.1867289473490142	1.8095238095238095	0.0038	0.0021	0.9873	0.01	NA	NA	NA	NA	NA	NA	NA	NA	NA	NA	NA	NA	NA	NA	NA	NA	NA	TRUE	0.0038	0.0021	0.33789047615535905	0.1867289473490142	1.8095238095238095	TRUE	TRUE	FALSE	TRUE	TRUE	TRUE	FALSE	FALSE	0
categorical	41200	both_sexes	P247		EUR	categorical-41200-both_sexes-P247	0.296596217578941	0.17795773054736458	1.666666666666667	0.0015	9e-4	0.984	0.0069	NA	NA	0.35591546109472916	0.4350077857824468	0.8181818181818181	0.0018	0.0022	0.9816	0.0106	NA	NA	NA	NA	NA	NA	NA	NA	NA	NA	NA	NA	NA	NA	NA	NA	NA	TRUE	0.0018	0.0022	0.35591546109472916	0.4350077857824468	0.8181818181818181	TRUE	TRUE	FALSE	TRUE	TRUE	TRUE	FALSE	FALSE	0
categorical	41200	both_sexes	P255		EUR	categorical-41200-both_sexes-P255	0.24048105571602799	0.21643295014442515	1.1111111111111114	0.001	9e-4	0.9827	0.0061	NA	NA	0.60120263929007	0.48096211143205597	1.25	0.0025	0.002	0.9778	0.009	NA	NA	NA	NA	NA	NA	NA	NA	NA	NA	NA	NA	NA	NA	NA	NA	NA	TRUE	0.0025	0.002	0.60120263929007	0.48096211143205597	1.25	TRUE	TRUE	FALSE	TRUE	TRUE	TRUE	FALSE	FALSE	0
categorical	41200	both_sexes	P273		EUR	categorical-41200-both_sexes-P273	-0.007063477686233481	0.03884912727428415	-0.1818181818181818	-2e-4	0.0011	0.9987	0.0065	NA	NA	-0.095356948764152	0.0776982545485683	-1.2272727272727273	-0.0027	0.0022	1.0105	0.0103	NA	NA	NA	NA	NA	NA	NA	NA	NA	NA	NA	NA	NA	NA	NA	NA	NA	TRUE	-0.0027	0.0022	-0.095356948764152	0.0776982545485683	-1.2272727272727273	TRUE	TRUE	FALSE	TRUE	TRUE	TRUE	FALSE	FALSE	0
categorical	41200	both_sexes	P291		EUR	categorical-41200-both_sexes-P291	0.024703818646944816	0.2675368607392928	0.092338	9.2338e-5	0.001	0.9961	0.0069	NA	NA	-0.05350737214785856	0.6420884657743026	-0.08333333333333336	-2e-4	0.0024	1.0006	0.011	NA	NA	NA	NA	NA	NA	NA	NA	NA	NA	NA	NA	NA	NA	NA	NA	NA	TRUE	-2e-4	0.0024	-0.05350737214785856	0.6420884657743026	-0.08333333333333336	TRUE	TRUE	FALSE	TRUE	TRUE	TRUE	FALSE	FALSE	0
categorical	41200	both_sexes	P293		EUR	categorical-41200-both_sexes-P293	-0.06160940533976088	0.20536468446586964	-0.29999999999999993	-3e-4	0.001	0.9924	0.0074	NA	NA	-0.2259011529124566	0.4312658373783262	-0.5238095238095238	-0.0011	0.0021	0.9967	0.0112	NA	NA	NA	NA	NA	NA	NA	NA	NA	NA	NA	NA	NA	NA	NA	NA	NA	TRUE	-0.0011	0.0021	-0.2259011529124566	0.4312658373783262	-0.5238095238095238	TRUE	TRUE	FALSE	TRUE	TRUE	TRUE	FALSE	FALSE	0
categorical	41200	both_sexes	P298		EUR	categorical-41200-both_sexes-P298	0.04874804491998708	0.24374022459993536	0.2	2e-4	0.001	0.9805	0.0068	NA	NA	0.29248826951992235	0.5118544716598642	0.5714285714285713	0.0012	0.0021	0.9759	0.0108	NA	NA	NA	NA	NA	NA	NA	NA	NA	NA	NA	NA	NA	NA	NA	NA	NA	TRUE	0.0012	0.0021	0.29248826951992235	0.5118544716598642	0.5714285714285713	TRUE	TRUE	FALSE	TRUE	TRUE	TRUE	FALSE	FALSE	0
categorical	41200	both_sexes	Q013		EUR	categorical-41200-both_sexes-Q013	0.016269216897319843	0.024403825345979763	0.6666666666666667	8e-4	0.0012	1.0053	0.0075	0.4105	0.583	0.0203365211216498	0.04270669435546458	0.4761904761904762	0.001	0.0021	1.0032	0.0104	0.2491	0.8074	NA	NA	NA	NA	NA	NA	NA	NA	NA	NA	NA	NA	NA	NA	NA	TRUE	0.001	0.0021	0.0203365211216498	0.04270669435546458	0.4761904761904762	TRUE	TRUE	FALSE	TRUE	TRUE	TRUE	FALSE	FALSE	0
categorical	41200	both_sexes	Q014		EUR	categorical-41200-both_sexes-Q014	-0.17225550163236103	0.09119408909948525	-1.888888888888889	-0.0017	9e-4	1.0098	0.0061	NA	NA	-0.04053070626643789	0.23305156103201785	-0.1739130434782609	-4e-4	0.0023	1.0043	0.0111	NA	NA	NA	NA	NA	NA	NA	NA	NA	NA	NA	NA	NA	NA	NA	NA	NA	TRUE	-4e-4	0.0023	-0.04053070626643789	0.23305156103201785	-0.1739130434782609	TRUE	TRUE	FALSE	TRUE	TRUE	TRUE	FALSE	FALSE	0
categorical	41200	both_sexes	Q021		EUR	categorical-41200-both_sexes-Q021	-0.005418050208644843	0.07694515310590248	-0.07041444444444446	-6.3373e-5	9e-4	0.9949	0.0062	NA	NA	-0.23083545931770746	0.17098922912422773	-1.35	-0.0027	0.002	1.0095	0.0098	NA	NA	NA	NA	NA	NA	NA	NA	NA	NA	NA	NA	NA	NA	NA	NA	NA	TRUE	-0.0027	0.002	-0.23083545931770746	0.17098922912422773	-1.35	TRUE	TRUE	FALSE	TRUE	TRUE	TRUE	FALSE	FALSE	0
categorical	41200	both_sexes	Q023		EUR	categorical-41200-both_sexes-Q023	0.07688842864136892	0.05125895242757929	1.4999999999999998	0.0015	0.001	0.9944	0.0064	NA	NA	0.1794063334965275	0.12302148582619027	1.4583333333333335	0.0035	0.0024	0.9849	0.011	NA	NA	NA	NA	NA	NA	NA	NA	NA	NA	NA	NA	NA	NA	NA	NA	NA	TRUE	0.0035	0.0024	0.1794063334965275	0.12302148582619027	1.4583333333333335	TRUE	TRUE	FALSE	TRUE	TRUE	TRUE	FALSE	FALSE	0
categorical	41200	both_sexes	Q024		EUR	categorical-41200-both_sexes-Q024	-0.08546989867385239	0.22791972979693975	-0.37499999999999994	-3e-4	8e-4	0.9865	0.0065	NA	NA	0.854698986738524	0.5697993244923494	1.4999999999999998	0.003	0.002	0.9729	0.0097	NA	NA	NA	NA	NA	NA	NA	NA	NA	NA	NA	NA	NA	NA	NA	NA	NA	TRUE	0.003	0.002	0.854698986738524	0.5697993244923494	1.4999999999999998	TRUE	TRUE	FALSE	TRUE	TRUE	TRUE	FALSE	FALSE	0
categorical	41200	both_sexes	Q031		EUR	categorical-41200-both_sexes-Q031	0.4344491774886185	0.2896327849924123	1.5000000000000002	0.0015	0.001	0.9849	0.0071	NA	NA	-0.05792655699848247	0.6082288484840658	-0.09523809523809526	-2e-4	0.0021	0.9927	0.0109	NA	NA	NA	NA	NA	NA	NA	NA	NA	NA	NA	NA	NA	NA	NA	NA	NA	TRUE	-2e-4	0.0021	-0.05792655699848247	0.6082288484840658	-0.09523809523809526	TRUE	TRUE	FALSE	TRUE	TRUE	TRUE	FALSE	FALSE	0
categorical	41200	both_sexes	Q033		EUR	categorical-41200-both_sexes-Q033	0.10246351819349937	0.10246351819349937	1	9e-4	9e-4	0.9963	0.0067	NA	NA	0.2618512131611651	0.2618512131611651	1	0.0023	0.0023	0.9901	0.0119	NA	NA	NA	NA	NA	NA	NA	NA	NA	NA	NA	NA	NA	NA	NA	NA	NA	TRUE	0.0023	0.0023	0.2618512131611651	0.2618512131611651	1	TRUE	TRUE	FALSE	TRUE	TRUE	TRUE	FALSE	FALSE	0
categorical	41200	both_sexes	Q034		EUR	categorical-41200-both_sexes-Q034	-0.03432950029120613	0.11157087594641989	-0.30769230769230776	-4e-4	0.0013	0.9998	0.0074	NA	NA	-0.04291187536400765	0.18022987652883213	-0.2380952380952381	-5e-4	0.0021	0.999	0.0106	NA	NA	NA	NA	NA	NA	NA	NA	NA	NA	NA	NA	NA	NA	NA	NA	NA	TRUE	-5e-4	0.0021	-0.04291187536400765	0.18022987652883213	-0.2380952380952381	TRUE	TRUE	FALSE	TRUE	TRUE	TRUE	FALSE	FALSE	0
categorical	41200	both_sexes	Q038		EUR	categorical-41200-both_sexes-Q038	0.2186614595327322	0.17890483052678086	1.2222222222222223	0.0011	9e-4	0.9793	0.0067	NA	NA	1.1529422411725878	0.4174446045624886	2.7619047619047623	0.0058	0.0021	0.9606	0.0105	NA	NA	NA	NA	NA	NA	NA	NA	NA	NA	NA	NA	NA	NA	NA	NA	NA	TRUE	0.0058	0.0021	1.1529422411725878	0.4174446045624886	2.7619047619047623	TRUE	TRUE	FALSE	TRUE	TRUE	TRUE	FALSE	FALSE	0
categorical	41200	both_sexes	Q039		EUR	categorical-41200-both_sexes-Q039	0.02210986283062559	0.09949438273781513	0.22222222222222227	2e-4	9e-4	0.9935	0.0064	NA	NA	-0.08843945132250236	0.23215355972156865	-0.38095238095238104	-8e-4	0.0021	0.9974	0.0103	NA	NA	NA	NA	NA	NA	NA	NA	NA	NA	NA	NA	NA	NA	NA	NA	NA	TRUE	-8e-4	0.0021	-0.08843945132250236	0.23215355972156865	-0.38095238095238104	TRUE	TRUE	FALSE	TRUE	TRUE	TRUE	FALSE	FALSE	0
categorical	41200	both_sexes	Q052		EUR	categorical-41200-both_sexes-Q052	0.4727471591333312	0.24881429428070062	1.9000000000000001	0.0019	0.001	0.9774	0.0069	NA	NA	0.771324312270172	0.5473914474175414	1.409090909090909	0.0031	0.0022	0.9721	0.0113	NA	NA	NA	NA	NA	NA	NA	NA	NA	NA	NA	NA	NA	NA	NA	NA	NA	TRUE	0.0031	0.0022	0.771324312270172	0.5473914474175414	1.409090909090909	TRUE	TRUE	FALSE	TRUE	TRUE	TRUE	FALSE	FALSE	0
categorical	41200	both_sexes	Q074		AFR	categorical-41200-both_sexes-Q074	0.5667522990649382	0.41423756077836016	1.3681818181818182	0.1204	0.088	0.9943	0.0053	NA	NA	-0.19582139236795207	0.7686931099443889	-0.254745866503368	-0.0416	0.1633	1.0044	0.0083	1.2795	2.4318	0.5884668202907404	0.38071162037636436	1.5457022817138943	0.125013	0.0808778	0.9014091757237649	0.5598750141070158	0.191494	0.118939	1.6100185809532617	0.168917	0.07782339999999999	0.7951337051590713	0.3663338112213481	2.170516836838278	TRUE	0.168917	0.07782339999999999	0.7951337051590713	0.3663338112213481	2.170516836838278	TRUE	TRUE	FALSE	TRUE	TRUE	TRUE	FALSE	FALSE	0
categorical	41200	both_sexes	Q074		CSA	categorical-41200-both_sexes-Q074	0.4903487554343915	0.4062636800440176	1.2069716775599126	0.0554	0.0459	0.9892	0.0057	NA	NA	1.9047482341061563	0.9922038896064131	1.9197145405887601	0.2152	0.1121	0.9761	0.0096	NA	NA	1.0397517869745279	0.3818993656201141	2.7225805554461115	0.117472	0.0431473	1.4513438054801249	0.3394257812752943	0.163974	0.0383486	4.27587969313091	0.140693	0.0412406	1.245282264410304	0.3650230484362377	3.4115168062540313	TRUE	0.140693	0.0412406	1.245282264410304	0.3650230484362377	3.4115168062540313	TRUE	TRUE	FALSE	TRUE	TRUE	TRUE	FALSE	FALSE	0
categorical	41200	both_sexes	Q074		EAS	categorical-41200-both_sexes-Q074	-1.1249550909668897	1.493444317614312	-0.753262158956109	-0.127	0.1686	0.9861	0.007	NA	NA	-8.326439255975403	3.238453395728306	-2.571115973741794	-0.94	0.3656	1.0123	0.0127	NA	NA	-2.110282881942354	1.9377218573193145	-1.0890535573881404	-0.238237	0.218756	0.9201069694416907	2.463704796702101	0.103874	0.278136	0.37346477981994425	0.0863627	0.108209	0.7649933782255607	0.9585060270743007	0.7981101387130459	TRUE	0.0863627	0.108209	0.7649933782255607	0.9585060270743007	0.7981101387130459	TRUE	TRUE	FALSE	TRUE	TRUE	TRUE	FALSE	FALSE	0
categorical	41200	both_sexes	Q074		EUR	categorical-41200-both_sexes-Q074	0.032898396003837024	0.009180947722001028	3.583333333333334	0.0043	0.0012	1.0087	0.007	0.1882	0.152	0.06579679200767405	0.018361895444002057	3.583333333333334	0.0086	0.0024	0.9895	0.0113	NA	NA	NA	NA	NA	NA	NA	NA	NA	NA	NA	NA	NA	NA	NA	NA	NA	TRUE	0.0086	0.0024	0.06579679200767405	0.018361895444002057	3.583333333333334	TRUE	TRUE	FALSE	TRUE	TRUE	TRUE	FALSE	FALSE	0
categorical	41200	both_sexes	Q075		AFR	categorical-41200-both_sexes-Q075	0.517869643529867	0.9849294352417093	0.5257936507936508	0.053	0.1008	0.9969	0.0064	NA	NA	2.9372002800958117	1.9649733078086085	1.494778717056191	0.3006	0.2011	0.986	0.0099	NA	NA	0.18946798320434413	0.7639681379230046	0.24800508528987814	0.0193906	0.0781863	-0.3827564764203897	1.10812378364972	-0.0391722	0.113408	-0.34540949492099315	-0.0360912	0.085262	-0.3526516392182101	0.8331056895593117	-0.4232976003377823	TRUE	-0.0360912	0.085262	-0.3526516392182101	0.8331056895593117	-0.4232976003377823	TRUE	TRUE	FALSE	TRUE	TRUE	TRUE	FALSE	FALSE	0
categorical	41200	both_sexes	Q075		EUR	categorical-41200-both_sexes-Q075	0.014120140677159427	0.04236042203147829	0.3333333333333333	3e-4	9e-4	0.9991	0.0059	NA	NA	0.08942755762200971	0.10354769829916916	0.8636363636363635	0.0019	0.0022	0.9905	0.0105	NA	NA	NA	NA	NA	NA	NA	NA	NA	NA	NA	NA	NA	NA	NA	NA	NA	TRUE	0.0019	0.0022	0.08942755762200971	0.10354769829916916	0.8636363636363635	TRUE	TRUE	FALSE	TRUE	TRUE	TRUE	FALSE	FALSE	0
categorical	41200	both_sexes	Q089		EUR	categorical-41200-both_sexes-Q089	0.01778400411987655	0.022230005149845685	0.8	8e-4	0.001	1.0002	0.0068	0.0251	0.9804	0.011115002574922843	0.04446001029969137	0.25	5e-4	0.002	1.0019	0.01	0.275	1.4441	NA	NA	NA	NA	NA	NA	NA	NA	NA	NA	NA	NA	NA	NA	NA	TRUE	5e-4	0.002	0.011115002574922843	0.04446001029969137	0.25	TRUE	TRUE	FALSE	TRUE	TRUE	TRUE	FALSE	FALSE	0
categorical	41200	both_sexes	Q092		AFR	categorical-41200-both_sexes-Q092	0.3538885785236552	0.8714030589453445	0.40611353711790393	0.0372	0.0916	0.9884	0.0059	NA	NA	-0.27873482125653487	1.6324537654478288	-0.17074592074592074	-0.0293	0.1716	0.9963	0.0089	NA	NA	-0.4151874076788978	0.7572321345826082	-0.5482960755591177	-0.0436436	0.0795986	-0.7616329102929588	1.0252779986663156	-0.0800612	0.107775	-0.7428550220366504	0.0169224	0.0784015	0.16098505594647053	0.7458439620731816	0.21584280912992737	TRUE	0.0169224	0.0784015	0.16098505594647053	0.7458439620731816	0.21584280912992737	TRUE	TRUE	FALSE	TRUE	TRUE	TRUE	FALSE	FALSE	0
categorical	41200	both_sexes	Q092		EUR	categorical-41200-both_sexes-Q092	0.32417762374037207	0.1906927198472777	1.7	0.0017	0.001	0.9778	0.0069	NA	NA	0.5339396155723776	0.4195239836640109	1.272727272727273	0.0028	0.0022	0.973	0.0115	NA	NA	NA	NA	NA	NA	NA	NA	NA	NA	NA	NA	NA	NA	NA	NA	NA	TRUE	0.0028	0.0022	0.5339396155723776	0.4195239836640109	1.272727272727273	TRUE	TRUE	FALSE	TRUE	TRUE	TRUE	FALSE	FALSE	0
categorical	41200	both_sexes	Q103		EUR	categorical-41200-both_sexes-Q103	-0.009891989804688995	0.012718272606028709	-0.7777777777777777	-7e-4	9e-4	1.012	0.0066	2.0996	1.1581	-0.03815481781808613	0.031089110814736847	-1.227272727272727	-0.0027	0.0022	1.0198	0.01	3.4729	1.7461	NA	NA	NA	NA	NA	NA	NA	NA	NA	NA	NA	NA	NA	NA	NA	TRUE	-0.0027	0.0022	-0.03815481781808613	0.031089110814736847	-1.227272727272727	TRUE	TRUE	FALSE	TRUE	TRUE	TRUE	FALSE	FALSE	0
categorical	41200	both_sexes	Q108		EUR	categorical-41200-both_sexes-Q108	0.07701822861622076	0.15403645723244153	0.5	5e-4	0.001	0.9776	0.0062	NA	NA	0.0924218743394649	0.3542838516346155	0.26086956521739124	6e-4	0.0023	0.9787	0.0108	NA	NA	NA	NA	NA	NA	NA	NA	NA	NA	NA	NA	NA	NA	NA	NA	NA	TRUE	6e-4	0.0023	0.0924218743394649	0.3542838516346155	0.26086956521739124	TRUE	TRUE	FALSE	TRUE	TRUE	TRUE	FALSE	FALSE	0
categorical	41200	both_sexes	Q111		AFR	categorical-41200-both_sexes-Q111	-2.268957452887955	1.3923148006357904	-1.6296296296296298	-0.1584	0.0972	1.0006	0.006	NA	NA	-6.819764162373456	2.7760350654651873	-2.4566563467492264	-0.4761	0.1938	1.0106	0.0093	NA	NA	-4.577736255012201	1.3213139079165372	-3.4645334674713504	-0.31958	0.0922433	-6.11552789839755	1.6948567852471952	-0.426936	0.118321	-3.608285934026927	-0.313904	0.0883143	-4.496431946283717	1.2650340226110022	-3.554396060434154	TRUE	-0.313904	0.0883143	-4.496431946283717	1.2650340226110022	-3.554396060434154	TRUE	TRUE	FALSE	TRUE	TRUE	TRUE	FALSE	FALSE	0
categorical	41200	both_sexes	Q111		CSA	categorical-41200-both_sexes-Q111	-0.8884984910070711	1.1528809688189312	-0.7706766917293234	-0.041	0.0532	0.9996	0.0065	NA	NA	-4.230119644989763	2.6113187357646845	-1.6199170124481328	-0.1952	0.1205	1.0102	0.011	NA	NA	1.2264183049014532	0.8801704429559976	1.3933872861972094	0.0565934	0.0406157	1.1980817042467984	0.9383909318813536	0.0552858	0.0433023	1.2767404964632363	0.0497643	0.0416653	1.078426962342029	0.9029160043257786	1.1943823757419243	TRUE	0.0497643	0.0416653	1.078426962342029	0.9029160043257786	1.1943823757419243	TRUE	TRUE	FALSE	TRUE	TRUE	TRUE	FALSE	FALSE	0
categorical	41200	both_sexes	Q111		EUR	categorical-41200-both_sexes-Q111	0.017154135910678287	0.030877444639220916	0.5555555555555556	5e-4	9e-4	0.9931	0.0062	NA	NA	0.05832406209630618	0.07890902518912013	0.7391304347826086	0.0017	0.0023	0.989	0.0105	NA	NA	NA	NA	NA	NA	NA	NA	NA	NA	NA	NA	NA	NA	NA	NA	NA	TRUE	0.0017	0.0023	0.05832406209630618	0.07890902518912013	0.7391304347826086	TRUE	TRUE	FALSE	TRUE	TRUE	TRUE	FALSE	FALSE	0
categorical	41200	both_sexes	Q113		AFR	categorical-41200-both_sexes-Q113	-4.8126353612604165	1.5115974983477736	-3.183807439824945	-0.291	0.0914	0.9848	0.0056	NA	NA	-7.567910451246622	3.005002904264666	-2.5184369840396257	-0.4576	0.1817	0.9852	0.0091	NA	NA	-2.8099009820763867	1.5220199134840842	-1.846165715167412	-0.169903	0.0920302	-1.7808735428565095	1.3672663984809152	-0.107682	0.0826729	-1.3025066255084798	-0.07896660000000001	0.08368710000000001	-1.305970623774938	1.384039507702188	-0.9435934570561055	TRUE	-0.07896660000000001	0.08368710000000001	-1.305970623774938	1.384039507702188	-0.9435934570561055	TRUE	TRUE	FALSE	TRUE	TRUE	TRUE	FALSE	FALSE	0
categorical	41200	both_sexes	Q113		EUR	categorical-41200-both_sexes-Q113	0.04336538977443916	0.03613782481203264	1.1999999999999997	0.0012	0.001	0.9964	0.0071	NA	NA	0.03975160729323591	0.07950321458647182	0.5	0.0011	0.0022	0.9953	0.0111	NA	NA	NA	NA	NA	NA	NA	NA	NA	NA	NA	NA	NA	NA	NA	NA	NA	TRUE	0.0011	0.0022	0.03975160729323591	0.07950321458647182	0.5	TRUE	TRUE	FALSE	TRUE	TRUE	TRUE	FALSE	FALSE	0
categorical	41200	both_sexes	Q121		EUR	categorical-41200-both_sexes-Q121	0.014696431832852496	0.029392863665704993	0.5	5e-4	0.001	1.0013	0.0072	0.2191	1.2031	-0.008817859099711497	0.06466430006455098	-0.13636363636363635	-3e-4	0.0022	1.005	0.0112	0.828	1.8675	NA	NA	NA	NA	NA	NA	NA	NA	NA	NA	NA	NA	NA	NA	NA	TRUE	-3e-4	0.0022	-0.008817859099711497	0.06466430006455098	-0.13636363636363635	TRUE	TRUE	FALSE	TRUE	TRUE	TRUE	FALSE	FALSE	0
categorical	41200	both_sexes	Q123		EUR	categorical-41200-both_sexes-Q123	0.4194866713241071	0.2996333366600765	1.4	0.0014	0.001	0.9823	0.0069	NA	NA	0.4194866713241071	0.6591933406521683	0.6363636363636364	0.0014	0.0022	0.9833	0.0108	NA	NA	NA	NA	NA	NA	NA	NA	NA	NA	NA	NA	NA	NA	NA	NA	NA	TRUE	0.0014	0.0022	0.4194866713241071	0.6591933406521683	0.6363636363636364	TRUE	TRUE	FALSE	TRUE	TRUE	TRUE	FALSE	FALSE	0
categorical	41200	both_sexes	Q124		EUR	categorical-41200-both_sexes-Q124	0.17512103311640462	0.0761395796158281	2.3	0.0023	0.001	0.9847	0.0063	NA	NA	-0.06091166369266248	0.1675070751548218	-0.3636363636363637	-8e-4	0.0022	0.9984	0.0112	NA	NA	NA	NA	NA	NA	NA	NA	NA	NA	NA	NA	NA	NA	NA	NA	NA	TRUE	-8e-4	0.0022	-0.06091166369266248	0.1675070751548218	-0.3636363636363637	TRUE	TRUE	FALSE	TRUE	TRUE	TRUE	FALSE	FALSE	0
categorical	41200	both_sexes	Q145		EUR	categorical-41200-both_sexes-Q145	0.02002921152393	0.09013145185768502	0.22222222222222218	2e-4	9e-4	0.9922	0.0063	NA	NA	0.290423567096985	0.19027750947733502	1.5263157894736843	0.0029	0.0019	0.9798	0.0092	NA	NA	NA	NA	NA	NA	NA	NA	NA	NA	NA	NA	NA	NA	NA	NA	NA	TRUE	0.0029	0.0019	0.290423567096985	0.19027750947733502	1.5263157894736843	TRUE	TRUE	FALSE	TRUE	TRUE	TRUE	FALSE	FALSE	0
categorical	41200	both_sexes	Q146		EUR	categorical-41200-both_sexes-Q146	30.92874432647208	0.9449043547640135	32.732142857142854	0.1833	0.0056	2.7712	0.0252	0.5689	0.0081	52.003486096119445	1.5017229923928073	34.62921348314606	0.3082	0.0089	2.0742	0.0445	0.345	0.0143	NA	NA	NA	NA	NA	NA	NA	NA	NA	NA	NA	NA	NA	NA	NA	TRUE	0.3082	0.0089	52.003486096119445	1.5017229923928073	34.62921348314606	TRUE	TRUE	TRUE	TRUE	TRUE	FALSE	FALSE	FALSE	0
categorical	41200	both_sexes	Q161		EUR	categorical-41200-both_sexes-Q161	-0.08391833007931576	0.06293874755948682	-1.3333333333333333	-0.0012	9e-4	1.0093	0.0066	NA	NA	0.04895235921293419	0.18182304850518416	0.2692307692307692	7e-4	0.0026	1.0001	0.0116	NA	NA	NA	NA	NA	NA	NA	NA	NA	NA	NA	NA	NA	NA	NA	NA	NA	TRUE	7e-4	0.0026	0.04895235921293419	0.18182304850518416	0.2692307692307692	TRUE	TRUE	FALSE	TRUE	TRUE	TRUE	FALSE	FALSE	0
categorical	41200	both_sexes	Q162		EUR	categorical-41200-both_sexes-Q162	12.739470970847616	0.33399362095855173	38.142857142857146	0.0801	0.0021	1.2746	0.0105	0.3183	0.0122	19.2762032667507	0.5407515767900362	35.647058823529406	0.1212	0.0034	1.0352	0.0168	0.0408	0.0194	NA	NA	NA	NA	NA	NA	NA	NA	NA	NA	NA	NA	NA	NA	NA	TRUE	0.1212	0.0034	19.2762032667507	0.5407515767900362	35.647058823529406	TRUE	TRUE	TRUE	TRUE	TRUE	TRUE	FALSE	FALSE	0
categorical	41200	both_sexes	Q168		EUR	categorical-41200-both_sexes-Q168	0.043311919978715516	0.0974518199521099	0.4444444444444445	4e-4	9e-4	0.964	0.0064	NA	NA	0.0974518199521099	0.20573161989889868	0.47368421052631576	9e-4	0.0019	0.9614	0.0096	NA	NA	NA	NA	NA	NA	NA	NA	NA	NA	NA	NA	NA	NA	NA	NA	NA	TRUE	9e-4	0.0019	0.0974518199521099	0.20573161989889868	0.47368421052631576	TRUE	TRUE	FALSE	TRUE	TRUE	TRUE	FALSE	FALSE	0
categorical	41200	both_sexes	Q171		AFR	categorical-41200-both_sexes-Q171	1.4117637546278061	0.6182457179577638	2.283499446290144	0.2062	0.0903	0.9827	0.0064	NA	NA	2.901578463682174	1.2166363685614023	2.384918401800788	0.4238	0.1777	0.9811	0.0089	NA	NA	1.2794810800246836	0.5478615581598746	2.335409486152177	0.186879	0.0800198	1.1784324803420854	0.5753539798703884	0.17212	0.0840353	2.04818689288906	0.223205	0.0888717	1.528189761647427	0.6084667549571097	2.511541919418667	TRUE	0.223205	0.0888717	1.528189761647427	0.6084667549571097	2.511541919418667	TRUE	TRUE	FALSE	TRUE	TRUE	TRUE	FALSE	FALSE	0
categorical	41200	both_sexes	Q171		CSA	categorical-41200-both_sexes-Q171	0.33902325024702623	0.48493199085967037	0.6991150442477877	0.0316	0.0452	0.9866	0.0059	NA	NA	0.6008006966402997	1.1769256503828727	0.5104831358249773	0.056	0.1097	0.9869	0.0093	NA	NA	1.4476400071386706	0.5302388005366702	2.7301661169900653	0.134933	0.049423	1.4623703527902265	0.5245601610950325	0.136306	0.0488937	2.7878029275755365	0.136691	0.0468869	1.4665008575796286	0.5030300389875726	2.9153345603996	TRUE	0.136691	0.0468869	1.4665008575796286	0.5030300389875726	2.9153345603996	TRUE	TRUE	FALSE	TRUE	TRUE	TRUE	FALSE	FALSE	0
categorical	41200	both_sexes	Q171		EAS	categorical-41200-both_sexes-Q171	-1.0050953727354008	1.210312061368151	-0.8304431599229286	-0.1293	0.1557	0.9936	0.0073	NA	NA	-6.429345574551045	2.733113171336172	-2.3523890784982933	-0.8271	0.3516	1.0163	0.0118	NA	NA	-1.0886201196808138	1.0623228447700337	-1.0247545038123254	-0.140045	0.136662	-1.439734991228264	1.7290827488410236	-0.185214	0.222437	-0.8326582358150847	-0.183496	0.11538	-1.4263803597482996	0.8968902096381326	-1.5903622811579132	TRUE	-0.183496	0.11538	-1.4263803597482996	0.8968902096381326	-1.5903622811579132	TRUE	TRUE	FALSE	TRUE	TRUE	TRUE	FALSE	FALSE	0
categorical	41200	both_sexes	Q171		EUR	categorical-41200-both_sexes-Q171	0.021301347437144073	0.010650673718572036	2	0.002	0.001	1.0032	0.0065	0.1515	0.311	-0.010650673718572036	0.025561616924572886	-0.4166666666666667	-0.001	0.0024	1.0181	0.0107	0.8637	0.5124	NA	NA	NA	NA	NA	NA	NA	NA	NA	NA	NA	NA	NA	NA	NA	TRUE	-0.001	0.0024	-0.010650673718572036	0.025561616924572886	-0.4166666666666667	TRUE	TRUE	FALSE	TRUE	TRUE	TRUE	FALSE	FALSE	0
categorical	41200	both_sexes	Q172		EUR	categorical-41200-both_sexes-Q172	-0.2860390797709165	0.1906927198472777	-1.4999999999999998	-0.0015	0.001	1.0009	0.0073	NA	NA	0.572078159541833	0.4385932556487387	1.3043478260869565	0.003	0.0023	0.9826	0.0115	NA	NA	NA	NA	NA	NA	NA	NA	NA	NA	NA	NA	NA	NA	NA	NA	NA	TRUE	0.003	0.0023	0.572078159541833	0.4385932556487387	1.3043478260869565	TRUE	TRUE	FALSE	TRUE	TRUE	TRUE	FALSE	FALSE	0
categorical	41200	both_sexes	Q174		EUR	categorical-41200-both_sexes-Q174	-0.012726918101515923	0.05727113145682165	-0.2222222222222222	-2e-4	9e-4	1.0095	0.0067	1.2273	0.859	0.04454421335530573	0.1463595581674331	0.30434782608695654	7e-4	0.0023	1.0055	0.0114	0.7133	1.464	NA	NA	NA	NA	NA	NA	NA	NA	NA	NA	NA	NA	NA	NA	NA	TRUE	7e-4	0.0023	0.04454421335530573	0.1463595581674331	0.30434782608695654	TRUE	TRUE	FALSE	TRUE	TRUE	TRUE	FALSE	FALSE	0
categorical	41200	both_sexes	Q178		EUR	categorical-41200-both_sexes-Q178	-0.03380859441601211	0.06761718883202422	-0.5	-5e-4	0.001	0.9988	0.0069	NA	NA	0.16904297208006053	0.14875781543045327	1.1363636363636362	0.0025	0.0022	0.9828	0.0106	NA	NA	NA	NA	NA	NA	NA	NA	NA	NA	NA	NA	NA	NA	NA	NA	NA	TRUE	0.0025	0.0022	0.16904297208006053	0.14875781543045327	1.1363636363636362	TRUE	TRUE	FALSE	TRUE	TRUE	TRUE	FALSE	FALSE	0
categorical	41200	both_sexes	Q181		AFR	categorical-41200-both_sexes-Q181	0.6877727691112547	0.7327303927802244	0.9386437029063508	0.0872	0.0929	0.9814	0.0059	NA	NA	3.286638909273622	1.4323341154885765	2.2946035242290748	0.4167	0.1816	0.9747	0.0087	NA	NA	0.22267984241384545	0.6518082476365586	0.34163397474836704	0.0282327	0.0826402	0.6402028708880461	0.9710136855281616	0.0811688	0.123111	0.6593139524494155	0.07489739999999999	0.07993960000000001	0.590738442628822	0.6305077987803448	0.9369248782831034	TRUE	0.07489739999999999	0.07993960000000001	0.590738442628822	0.6305077987803448	0.9369248782831034	TRUE	TRUE	FALSE	TRUE	TRUE	TRUE	FALSE	FALSE	0
categorical	41200	both_sexes	Q181		CSA	categorical-41200-both_sexes-Q181	0.3997523352939431	0.5455803555669887	0.7327102803738318	0.0392	0.0535	0.9953	0.0071	NA	NA	1.4123902662808963	1.106457356617164	1.2764976958525347	0.1385	0.1085	0.9889	0.0098	NA	NA	1.9237673225474796	0.5424690178757086	3.5463174101276627	0.188646	0.0531949	1.9393189121220527	0.5275068590404209	0.190171	0.0517277	3.6763861528736057	0.16903800000000002	0.0526433	1.7238095727912646	0.5368439314433581	3.2110069087614193	TRUE	0.16903800000000002	0.0526433	1.7238095727912646	0.5368439314433581	3.2110069087614193	TRUE	TRUE	FALSE	TRUE	TRUE	TRUE	FALSE	FALSE	0
categorical	41200	both_sexes	Q181		EAS	categorical-41200-both_sexes-Q181	0.6650677872636004	1.3182441964662936	0.5045103092783505	0.0783	0.1552	0.9816	0.007	NA	NA	-7.680980843198899	3.007669265262336	-2.55379836204462	-0.9043	0.3541	1.0114	0.0115	NA	NA	0.7130800755686609	0.7927429653511203	0.8995098117998749	0.0839526	0.0933315	-4.275536487957742	1.73170741164404	-0.503369	0.203878	-2.468971639902294	-0.161679	0.131011	-1.373275795363878	1.1127866650982317	-1.2340872140507286	TRUE	-0.161679	0.131011	-1.373275795363878	1.1127866650982317	-1.2340872140507286	TRUE	TRUE	FALSE	TRUE	TRUE	TRUE	FALSE	FALSE	0
categorical	41200	both_sexes	Q181		EUR	categorical-41200-both_sexes-Q181	0.008293883473630734	0.010367354342038417	0.8	8e-4	0.001	1.0117	0.0063	0.6279	0.3352	0.055983713447007456	0.02177144411828067	2.571428571428572	0.0054	0.0021	0.9912	0.0102	NA	NA	NA	NA	NA	NA	NA	NA	NA	NA	NA	NA	NA	NA	NA	NA	NA	TRUE	0.0054	0.0021	0.055983713447007456	0.02177144411828067	2.571428571428572	TRUE	TRUE	FALSE	TRUE	TRUE	TRUE	FALSE	FALSE	0
categorical	41200	both_sexes	Q188		AFR	categorical-41200-both_sexes-Q188	-1.0139471484944695	0.9347488100714687	-1.0847268673355632	-0.0973	0.0897	0.9923	0.0059	NA	NA	-0.09795583962844824	1.8392772015341607	-0.05325779036827197	-0.0094	0.1765	0.9921	0.0088	NA	NA	1.2656623938375722	1.0010586609995262	1.2643239034302418	0.121455	0.0960632	-0.17185518396090999	0.9311953056764366	-0.0164915	0.089359	-0.18455331863606353	0.0827813	0.07923789999999999	0.86265018585473	0.8257250026484061	1.0447184996068801	TRUE	0.0827813	0.07923789999999999	0.86265018585473	0.8257250026484061	1.0447184996068801	TRUE	TRUE	FALSE	TRUE	TRUE	TRUE	FALSE	FALSE	0
categorical	41200	both_sexes	Q188		CSA	categorical-41200-both_sexes-Q188	0.3902560824659465	0.5111506297515931	0.7634854771784231	0.0368	0.0482	0.9947	0.0063	NA	NA	1.4167992559089797	1.1919778170970758	1.188612099644128	0.1336	0.1124	0.9869	0.0097	NA	NA	1.3007935144390073	0.4352914222868198	2.988327928919986	0.122661	0.0410467	1.7475412857988695	0.45645963332514244	0.164788	0.0430428	3.8284684081890585	0.144664	0.0441803	1.5341305954851545	0.46852257609158304	3.2744005812545414	TRUE	0.144664	0.0441803	1.5341305954851545	0.46852257609158304	3.2744005812545414	TRUE	TRUE	FALSE	TRUE	TRUE	TRUE	FALSE	FALSE	0
categorical	41200	both_sexes	Q188		EUR	categorical-41200-both_sexes-Q188	0.014788134668007916	0.013443758789098106	1.0999999999999999	0.0011	0.001	0.9896	0.0064	NA	NA	-0.04033127636729432	0.03092064521492564	-1.3043478260869568	-0.003	0.0023	1.0094	0.0105	NA	NA	NA	NA	NA	NA	NA	NA	NA	NA	NA	NA	NA	NA	NA	NA	NA	TRUE	-0.003	0.0023	-0.04033127636729432	0.03092064521492564	-1.3043478260869568	TRUE	TRUE	FALSE	TRUE	TRUE	TRUE	FALSE	FALSE	0
categorical	41200	both_sexes	Q189		AFR	categorical-41200-both_sexes-Q189	0.438971281390999	0.7579179103175375	0.5791805094130675	0.0523	0.0903	0.9889	0.0059	NA	NA	-0.29964196454414277	1.3504871735336852	-0.22187694220012436	-0.0357	0.1609	0.9983	0.0086	NA	NA	1.4969172495403273	0.9304260699050939	1.6088513617132603	0.178346	0.110853	1.5686970277134789	0.8801332225227829	0.186898	0.104861	1.7823404316190006	0.183663	0.07477230000000001	1.5415445975930222	0.6275887637390479	2.4562973186594497	TRUE	0.183663	0.07477230000000001	1.5415445975930222	0.6275887637390479	2.4562973186594497	TRUE	TRUE	FALSE	TRUE	TRUE	TRUE	FALSE	FALSE	0
categorical	41200	both_sexes	Q189		CSA	categorical-41200-both_sexes-Q189	0.7587511689921751	0.5911601392299094	1.2834951456310681	0.0661	0.0515	0.9858	0.0073	NA	NA	2.430069931552851	1.3476155406910946	1.8032367972742758	0.2117	0.1174	0.9737	0.0104	NA	NA	0.59956838781216	0.5475612180488795	1.0949796443740067	0.0522325	0.0477018	0.9897386712389623	0.4285153406131617	0.0862229	0.0373309	2.309692506743743	0.0604576	0.0433609	0.6939829754078869	0.49773273167250837	1.3942884026853686	TRUE	0.0604576	0.0433609	0.6939829754078869	0.49773273167250837	1.3942884026853686	TRUE	TRUE	FALSE	TRUE	TRUE	TRUE	FALSE	FALSE	0
categorical	41200	both_sexes	Q189		EUR	categorical-41200-both_sexes-Q189	-6.774511442868712e-4	0.009251426770122969	-0.07322666666666666	-6.5904e-5	9e-4	1.0061	0.0067	1.106	1.2207	0.03597777077270043	0.02364253507920314	1.5217391304347827	0.0035	0.0023	0.99	0.0108	NA	NA	NA	NA	NA	NA	NA	NA	NA	NA	NA	NA	NA	NA	NA	NA	NA	TRUE	0.0035	0.0023	0.03597777077270043	0.02364253507920314	1.5217391304347827	TRUE	TRUE	FALSE	TRUE	TRUE	TRUE	FALSE	FALSE	0
categorical	41200	both_sexes	Q202		EUR	categorical-41200-both_sexes-Q202	-0.028169763630292617	0.05070557453452671	-0.5555555555555556	-5e-4	9e-4	0.9993	0.0064	NA	NA	-0.09577719634299489	0.11267905452117047	-0.85	-0.0017	0.002	1.0034	0.01	NA	NA	NA	NA	NA	NA	NA	NA	NA	NA	NA	NA	NA	NA	NA	NA	NA	TRUE	-0.0017	0.002	-0.09577719634299489	0.11267905452117047	-0.85	TRUE	TRUE	FALSE	TRUE	TRUE	TRUE	FALSE	FALSE	0
categorical	41200	both_sexes	Q221		EUR	categorical-41200-both_sexes-Q221	0.04162447376842349	0.026758590279700817	1.5555555555555554	0.0014	9e-4	0.9982	0.0067	NA	NA	0.1189270679097814	0.06540988735037978	1.818181818181818	0.004	0.0022	0.9861	0.0104	NA	NA	NA	NA	NA	NA	NA	NA	NA	NA	NA	NA	NA	NA	NA	NA	NA	TRUE	0.004	0.0022	0.1189270679097814	0.06540988735037978	1.818181818181818	TRUE	TRUE	FALSE	TRUE	TRUE	TRUE	FALSE	FALSE	0
categorical	41200	both_sexes	Q223		EUR	categorical-41200-both_sexes-Q223	0.29648602098222254	0.13341870944200013	2.2222222222222223	0.002	9e-4	0.9813	0.0058	NA	NA	0.2520131178348891	0.3113103220313336	0.8095238095238096	0.0017	0.0021	0.9838	0.0099	NA	NA	NA	NA	NA	NA	NA	NA	NA	NA	NA	NA	NA	NA	NA	NA	NA	TRUE	0.0017	0.0021	0.2520131178348891	0.3113103220313336	0.8095238095238096	TRUE	TRUE	FALSE	TRUE	TRUE	TRUE	FALSE	FALSE	0
categorical	41200	both_sexes	Q231		EUR	categorical-41200-both_sexes-Q231	0.0049901204661011835	0.061622332506834555	0.08097909090909092	8.9077e-5	0.0011	1.0034	0.0069	0.8082	1.6636	0.09523451387419885	0.12324466501366911	0.7727272727272726	0.0017	0.0022	0.9955	0.0109	NA	NA	NA	NA	NA	NA	NA	NA	NA	NA	NA	NA	NA	NA	NA	NA	NA	TRUE	0.0017	0.0022	0.09523451387419885	0.12324466501366911	0.7727272727272726	TRUE	TRUE	FALSE	TRUE	TRUE	TRUE	FALSE	FALSE	0
categorical	41200	both_sexes	Q233		EUR	categorical-41200-both_sexes-Q233	0.09986108782001493	0.11234372379751678	0.8888888888888891	8e-4	9e-4	0.9495	0.0061	NA	NA	-0.16227426770752423	0.26213535552753914	-0.6190476190476191	-0.0013	0.0021	0.9611	0.0103	NA	NA	NA	NA	NA	NA	NA	NA	NA	NA	NA	NA	NA	NA	NA	NA	NA	TRUE	-0.0013	0.0021	-0.16227426770752423	0.26213535552753914	-0.6190476190476191	TRUE	TRUE	FALSE	TRUE	TRUE	TRUE	FALSE	FALSE	0
categorical	41200	both_sexes	Q235		EUR	categorical-41200-both_sexes-Q235	-0.12455559149854081	0.11323235590776437	-1.1	-0.0011	0.001	1.004	0.0066	NA	NA	-0.18117176945242297	0.23778794740630513	-0.761904761904762	-0.0016	0.0021	1.0088	0.0103	NA	NA	NA	NA	NA	NA	NA	NA	NA	NA	NA	NA	NA	NA	NA	NA	NA	TRUE	-0.0016	0.0021	-0.18117176945242297	0.23778794740630513	-0.761904761904762	TRUE	TRUE	FALSE	TRUE	TRUE	TRUE	FALSE	FALSE	0
categorical	41200	both_sexes	Q352		AFR	categorical-41200-both_sexes-Q352	-0.7691797623127316	1.1579695329669046	-0.6642487046632125	-0.0641	0.0965	0.9922	0.0059	NA	NA	-0.8123786257187507	2.380737361042838	-0.34122983870967744	-0.0677	0.1984	0.9976	0.0093	NA	NA	8.718538608814157	1.8756106512993993	4.648373372572855	0.726564	0.156305	7.78370320502362	2.2744561573797513	0.648659	0.189543	3.4222260911772	0.667255	0.105951	8.00684933388427	1.2713785490919847	6.29776972374022	TRUE	0.667255	0.105951	8.00684933388427	1.2713785490919847	6.29776972374022	TRUE	TRUE	TRUE	TRUE	TRUE	TRUE	FALSE	FALSE	0
categorical	41200	both_sexes	Q352		CSA	categorical-41200-both_sexes-Q352	1.0125872026560447	1.076779847405201	0.9403846153846153	0.0489	0.052	1.003	0.0064	0.2769	0.5907	-4.013075662060153	2.265379140502481	-1.7714808043875683	-0.1938	0.1094	1.0217	0.0102	2.0034	0.9385	2.5019393900555005	0.8988833922310073	2.7833859337925313	0.120824	0.043409	2.947374222700371	0.8830091724036836	0.142335	0.0426424	3.337874978894246	0.143128	0.0452736	2.963795115373301	0.9374942326823867	3.161400904721516	TRUE	0.143128	0.0452736	2.963795115373301	0.9374942326823867	3.161400904721516	TRUE	TRUE	FALSE	TRUE	TRUE	TRUE	FALSE	FALSE	0
categorical	41200	both_sexes	Q352		EUR	categorical-41200-both_sexes-Q352	-0.00204447277077693	0.023203640571750426	-0.08811	-8.811e-5	0.001	1.0022	0.0066	1.5444	4.6207	-0.004640728114350086	0.04640728114350085	-0.10000000000000002	-2e-4	0.002	1.0045	0.0095	3.1341	6.6097	NA	NA	NA	NA	NA	NA	NA	NA	NA	NA	NA	NA	NA	NA	NA	TRUE	-2e-4	0.002	-0.004640728114350086	0.04640728114350085	-0.10000000000000002	TRUE	TRUE	FALSE	TRUE	TRUE	TRUE	FALSE	FALSE	0
categorical	41200	both_sexes	Q359		EUR	categorical-41200-both_sexes-Q359	-0.0946397832541543	0.13519969036307755	-0.7000000000000001	-7e-4	0.001	1.0083	0.0059	3.2267	2.3038	-0.027039938072615514	0.3379992259076939	-0.08000000000000002	-2e-4	0.0025	1.0076	0.0116	2.9272	4.5038	NA	NA	NA	NA	NA	NA	NA	NA	NA	NA	NA	NA	NA	NA	NA	TRUE	-2e-4	0.0025	-0.027039938072615514	0.3379992259076939	-0.08000000000000002	TRUE	TRUE	FALSE	TRUE	TRUE	TRUE	FALSE	FALSE	0
categorical	41200	both_sexes	Q399		EUR	categorical-41200-both_sexes-Q399	0.05579756378897042	0.2045910672262249	0.2727272727272727	3e-4	0.0011	1.0011	0.0077	0.2879	1.9541	-0.35338457066347934	0.44638051031176335	-0.7916666666666667	-0.0019	0.0024	1.0107	0.012	2.6923	3.034	NA	NA	NA	NA	NA	NA	NA	NA	NA	NA	NA	NA	NA	NA	NA	TRUE	-0.0019	0.0024	-0.35338457066347934	0.44638051031176335	-0.7916666666666667	TRUE	TRUE	FALSE	TRUE	TRUE	TRUE	FALSE	FALSE	0
categorical	41200	both_sexes	Q432		EUR	categorical-41200-both_sexes-Q432	0.222409023404154	0.1308288372965612	1.6999999999999997	0.0017	0.001	0.9882	0.0067	NA	NA	0.14391172102621733	0.28782344205243465	0.5	0.0011	0.0022	0.9915	0.0106	NA	NA	NA	NA	NA	NA	NA	NA	NA	NA	NA	NA	NA	NA	NA	NA	NA	TRUE	0.0011	0.0022	0.14391172102621733	0.28782344205243465	0.5	TRUE	TRUE	FALSE	TRUE	TRUE	TRUE	FALSE	FALSE	0
categorical	41200	both_sexes	Q484		EUR	categorical-41200-both_sexes-Q484	5.463685036671955	0.1270624427133013	42.99999999999999	0.0215	5e-4	0.4242	0.0035	NA	NA	6.353122135665065	0.2541248854266026	25	0.025	0.001	0.3933	0.0051	NA	NA	NA	NA	NA	NA	NA	NA	NA	NA	NA	NA	NA	NA	NA	NA	NA	TRUE	0.025	0.001	6.353122135665065	0.2541248854266026	25	TRUE	TRUE	TRUE	TRUE	FALSE	TRUE	FALSE	FALSE	0
categorical	41200	both_sexes	Q491		EUR	categorical-41200-both_sexes-Q491	0.4295431477862062	0.17897631157758595	2.4	0.0024	0.001	0.9772	0.0066	NA	NA	0.9485744513612054	0.3579526231551719	2.65	0.0053	0.002	0.9635	0.01	NA	NA	NA	NA	NA	NA	NA	NA	NA	NA	NA	NA	NA	NA	NA	NA	NA	TRUE	0.0053	0.002	0.9485744513612054	0.3579526231551719	2.65	TRUE	TRUE	FALSE	TRUE	TRUE	TRUE	FALSE	FALSE	0
categorical	41200	both_sexes	Q493		EUR	categorical-41200-both_sexes-Q493	0.1780141384890277	0.11443766045723208	1.5555555555555556	0.0014	9e-4	0.9817	0.0061	NA	NA	0.521327119860724	0.26702120773354154	1.9523809523809526	0.0041	0.0021	0.9727	0.0099	NA	NA	NA	NA	NA	NA	NA	NA	NA	NA	NA	NA	NA	NA	NA	NA	NA	TRUE	0.0041	0.0021	0.521327119860724	0.26702120773354154	1.9523809523809526	TRUE	TRUE	FALSE	TRUE	TRUE	TRUE	FALSE	FALSE	0
categorical	41200	both_sexes	Q552		EUR	categorical-41200-both_sexes-Q552	0.11638855418606953	0.11638855418606953	1	0.001	0.001	0.9818	0.0067	NA	NA	0.05819427709303476	0.23277710837213905	0.25	5e-4	0.002	0.9852	0.0104	NA	NA	NA	NA	NA	NA	NA	NA	NA	NA	NA	NA	NA	NA	NA	NA	NA	TRUE	5e-4	0.002	0.05819427709303476	0.23277710837213905	0.25	TRUE	TRUE	FALSE	TRUE	TRUE	TRUE	FALSE	FALSE	0
categorical	41200	both_sexes	Q553		EUR	categorical-41200-both_sexes-Q553	-0.05994814417479348	0.08992221626219023	-0.6666666666666666	-6e-4	9e-4	1.0099	0.0071	2.0331	1.4625	0.2198098619742428	0.18983578988684602	1.1578947368421055	0.0022	0.0019	0.9955	0.0098	NA	NA	NA	NA	NA	NA	NA	NA	NA	NA	NA	NA	NA	NA	NA	NA	NA	TRUE	0.0022	0.0019	0.2198098619742428	0.18983578988684602	1.1578947368421055	TRUE	TRUE	FALSE	TRUE	TRUE	TRUE	FALSE	FALSE	0
categorical	41200	both_sexes	Q554		EUR	categorical-41200-both_sexes-Q554	0.18083305714062925	0.12916646938616377	1.3999999999999997	0.0014	0.001	0.9852	0.0073	NA	NA	0.4133327020357241	0.3229161734654094	1.2800000000000002	0.0032	0.0025	0.9776	0.0117	NA	NA	NA	NA	NA	NA	NA	NA	NA	NA	NA	NA	NA	NA	NA	NA	NA	TRUE	0.0032	0.0025	0.4133327020357241	0.3229161734654094	1.2800000000000002	TRUE	TRUE	FALSE	TRUE	TRUE	TRUE	FALSE	FALSE	0
categorical	41200	both_sexes	Q555		EUR	categorical-41200-both_sexes-Q555	0.1104314198734374	0.14198325412299095	0.7777777777777777	7e-4	9e-4	0.9967	0.0066	NA	NA	-0.3628460938698657	0.33129425962031217	-1.0952380952380953	-0.0023	0.0021	1.0091	0.0104	2.807	3.2249	NA	NA	NA	NA	NA	NA	NA	NA	NA	NA	NA	NA	NA	NA	NA	TRUE	-0.0023	0.0021	-0.3628460938698657	0.33129425962031217	-1.0952380952380953	TRUE	TRUE	FALSE	TRUE	TRUE	TRUE	FALSE	FALSE	0
categorical	41200	both_sexes	Q558		EUR	categorical-41200-both_sexes-Q558	-0.014620296000173321	0.14028600793377105	-0.10421777777777777	-9.3796e-5	9e-4	0.9988	0.0067	NA	NA	0.20263534479322481	0.2961593500824055	0.6842105263157894	0.0013	0.0019	0.9959	0.01	NA	NA	NA	NA	NA	NA	NA	NA	NA	NA	NA	NA	NA	NA	NA	NA	NA	TRUE	0.0013	0.0019	0.20263534479322481	0.2961593500824055	0.6842105263157894	TRUE	TRUE	FALSE	TRUE	TRUE	TRUE	FALSE	FALSE	0
categorical	41200	both_sexes	Q559		EUR	categorical-41200-both_sexes-Q559	0.051561035758696507	0.2578051787934825	0.2	2e-4	0.001	0.989	0.0066	NA	NA	-0.41248828606957205	0.515610357586965	-0.8	-0.0016	0.002	0.9995	0.0097	NA	NA	NA	NA	NA	NA	NA	NA	NA	NA	NA	NA	NA	NA	NA	NA	NA	TRUE	-0.0016	0.002	-0.41248828606957205	0.515610357586965	-0.8	TRUE	TRUE	FALSE	TRUE	TRUE	TRUE	FALSE	FALSE	0
categorical	41200	both_sexes	R102		EUR	categorical-41200-both_sexes-R102	27.396476446866547	0.8270634399054052	33.125	0.1855	0.0056	2.7599	0.0247	0.5647	0.0079	46.7290843546554	1.2701331398547295	36.7906976744186	0.3164	0.0086	2.0388	0.0426	0.3333	0.0137	NA	NA	NA	NA	NA	NA	NA	NA	NA	NA	NA	NA	NA	NA	NA	TRUE	0.3164	0.0086	46.7290843546554	1.2701331398547295	36.7906976744186	TRUE	TRUE	TRUE	TRUE	TRUE	FALSE	FALSE	FALSE	0
categorical	41200	both_sexes	R151		EUR	categorical-41200-both_sexes-R151	0.15688915045379695	0.20171462201202467	0.7777777777777777	7e-4	9e-4	0.9908	0.0064	NA	NA	0.6723820733734155	0.4706674513613908	1.4285714285714286	0.003	0.0021	0.9791	0.01	NA	NA	NA	NA	NA	NA	NA	NA	NA	NA	NA	NA	NA	NA	NA	NA	NA	TRUE	0.003	0.0021	0.6723820733734155	0.4706674513613908	1.4285714285714286	TRUE	TRUE	FALSE	TRUE	TRUE	TRUE	FALSE	FALSE	0
categorical	41200	both_sexes	R172		AFR	categorical-41200-both_sexes-R172	0.028314087832852324	1.231662820729076	0.022988505747126436	0.002	0.087	0.9908	0.0061	NA	NA	-2.5086281819907157	2.40811317018409	-1.041740152851264	-0.1772	0.1701	0.9997	0.0088	NA	NA	-1.0117600418708368	1.1091265271104493	-0.9122133653287723	-0.0714669	0.0783445	-0.7380619118345697	1.1749383771647397	-0.0521339	0.0829932	-0.6281707416993199	-0.0456291	0.0895336	-0.6459731725670009	1.2675311071957334	-0.509631021203213	TRUE	-0.0456291	0.0895336	-0.6459731725670009	1.2675311071957334	-0.509631021203213	TRUE	TRUE	FALSE	TRUE	TRUE	TRUE	FALSE	FALSE	0
categorical	41200	both_sexes	R172		CSA	categorical-41200-both_sexes-R172	-0.5433696466780257	0.8700903023976102	-0.6244979919678715	-0.0311	0.0498	1.0093	0.0059	2.1746	1.3695	-4.752300446830322	1.9865314735463513	-2.3922603342128412	-0.272	0.1137	1.0299	0.01	6.9772	2.3323	2.2648904835423096	0.8234635957709335	2.750443972476889	0.129632	0.0471313	2.5519154531766053	0.7545412619376385	0.14606	0.0431865	3.3820754170863574	0.132854	0.0442086	2.3211842778058656	0.7723990791681726	3.0051618915776563	TRUE	0.132854	0.0442086	2.3211842778058656	0.7723990791681726	3.0051618915776563	TRUE	TRUE	FALSE	TRUE	TRUE	TRUE	FALSE	FALSE	0
categorical	41200	both_sexes	R172		EUR	categorical-41200-both_sexes-R172	0.032830797460313824	0.027358997883594856	1.2	0.0012	0.001	1.0006	0.0066	0.0571	0.6001	0.0054717995767189715	0.0574538955555492	0.09523809523809523	2e-4	0.0021	1.0034	0.0097	0.3088	0.8759	NA	NA	NA	NA	NA	NA	NA	NA	NA	NA	NA	NA	NA	NA	NA	TRUE	2e-4	0.0021	0.0054717995767189715	0.0574538955555492	0.09523809523809523	TRUE	TRUE	FALSE	TRUE	TRUE	TRUE	FALSE	FALSE	0
categorical	41200	both_sexes	R182		AFR	categorical-41200-both_sexes-R182	-1.3943508690730784	0.8092942909678541	-1.7229219143576824	-0.1368	0.0794	0.9986	0.0056	NA	NA	-1.0019348715634768	1.7949209652322307	-0.5582055650198751	-0.0983	0.1761	1.0039	0.0082	NA	NA	-5.820742165241514	1.4686652856404165	-3.9632870894087753	-0.571074	0.144091	-3.1139687332767134	1.1243482775398488	-0.305512	0.11031	-2.7695766476294077	-0.42278	0.09212510000000004	-4.309237283821024	0.938996441874593	-4.589194475772616	TRUE	-0.42278	0.09212510000000004	-4.309237283821024	0.938996441874593	-4.589194475772616	TRUE	TRUE	FALSE	FALSE	TRUE	TRUE	FALSE	FALSE	0
categorical	41200	both_sexes	R182		CSA	categorical-41200-both_sexes-R182	0.132209966606547	0.8117077019564746	0.16287878787878787	0.0086	0.0528	0.9954	0.006	NA	NA	-2.459720308959014	1.7202668910782102	-1.4298480786416443	-0.16	0.1119	1.0106	0.0096	NA	NA	1.7003277833237114	0.7075001137422328	2.403289766739459	0.110603	0.0460215	1.4953331554498739	0.6682660374891434	0.0972685	0.0434694	2.2376315293056726	0.104219	0.0447749	1.6021849429962467	0.6883358178850558	2.3276210555467465	TRUE	0.104219	0.0447749	1.6021849429962467	0.6883358178850558	2.3276210555467465	TRUE	TRUE	FALSE	FALSE	TRUE	TRUE	FALSE	FALSE	0
categorical	41200	both_sexes	R182		EUR	categorical-41200-both_sexes-R182	0.046970865277323526	0.027193658844766253	1.7272727272727273	0.0019	0.0011	1.0049	0.0066	0.2259	0.3045	0.0074164524122089775	0.05933161929767182	0.125	3e-4	0.0024	1.0122	0.0114	0.5615	0.5256	NA	NA	NA	NA	NA	NA	NA	NA	NA	NA	NA	NA	NA	NA	NA	TRUE	3e-4	0.0024	0.0074164524122089775	0.05933161929767182	0.125	TRUE	TRUE	FALSE	FALSE	TRUE	TRUE	FALSE	FALSE	0
categorical	41200	both_sexes	R222		EUR	categorical-41200-both_sexes-R222	0.016380450176762488	0.07371202579543118	0.22222222222222227	2e-4	9e-4	0.997	0.0062	NA	NA	0.13923382650248112	0.14742405159086236	0.9444444444444444	0.0017	0.0018	0.989	0.0092	NA	NA	NA	NA	NA	NA	NA	NA	NA	NA	NA	NA	NA	NA	NA	NA	NA	TRUE	0.0017	0.0018	0.13923382650248112	0.14742405159086236	0.9444444444444444	TRUE	TRUE	FALSE	TRUE	TRUE	TRUE	FALSE	FALSE	0
categorical	41200	both_sexes	R228		EUR	categorical-41200-both_sexes-R228	0.6893879592756388	0.2872449830315162	2.4	0.0024	0.001	0.9809	0.0068	NA	NA	1.2638779253386712	0.6893879592756388	1.8333333333333335	0.0044	0.0024	0.9738	0.0113	NA	NA	NA	NA	NA	NA	NA	NA	NA	NA	NA	NA	NA	NA	NA	NA	NA	TRUE	0.0044	0.0024	1.2638779253386712	0.6893879592756388	1.8333333333333335	TRUE	TRUE	FALSE	TRUE	TRUE	TRUE	FALSE	FALSE	0
categorical	41200	both_sexes	R229		EUR	categorical-41200-both_sexes-R229	6.611680701923499	0.1907215587093317	34.666666666666664	0.1144	0.0033	1.8496	0.0154	0.5027	0.0091	10.859569964085887	0.2889720586505026	37.58	0.1879	0.005	1.4418	0.025	0.2614	0.0148	NA	NA	NA	NA	NA	NA	NA	NA	NA	NA	NA	NA	NA	NA	NA	TRUE	0.1879	0.005	10.859569964085887	0.2889720586505026	37.58	TRUE	TRUE	TRUE	TRUE	TRUE	TRUE	FALSE	FALSE	0
categorical	41200	both_sexes	R249		AFR	categorical-41200-both_sexes-R249	-0.1045510625902655	0.47098731108624464	-0.22198275862068964	-0.0206	0.0928	1.0016	0.0058	23.3664	82.5964	0.29538212828900257	0.8896990908773565	0.3320022818026241	0.0582	0.1753	1	0.0081	NA	NA	-0.40421876938660894	0.3482118817217497	-1.160841403193741	-0.0796444	0.0686092	-0.4949122484187938	0.3698341580301628	-0.097514	0.0728695	-1.3382004816830086	-0.106002	0.0669289	-0.5379913464414235	0.3396838647086224	-1.5838001222192506	TRUE	-0.106002	0.0669289	-0.5379913464414235	0.3396838647086224	-1.5838001222192506	TRUE	TRUE	FALSE	TRUE	TRUE	FALSE	FALSE	FALSE	0
categorical	41200	both_sexes	R249		CSA	categorical-41200-both_sexes-R249	0.3605741286129018	0.35357268922236	1.0198019801980198	0.0515	0.0505	0.9898	0.0057	NA	NA	0.6182270981848393	0.7701583329595961	0.8027272727272726	0.0883	0.11	0.988	0.0094	NA	NA	1.3985585225788926	0.28510911414194723	4.905344842405117	0.19975299999999999	0.0407215	1.5490544622785882	0.3557333334182813	0.221248	0.0508086	4.3545384049157025	0.201141	0.0395451	1.4082765204529646	0.27687262084291386	5.086369739866632	TRUE	0.201141	0.0395451	1.4082765204529646	0.27687262084291386	5.086369739866632	TRUE	TRUE	TRUE	TRUE	TRUE	FALSE	FALSE	FALSE	0
categorical	41200	both_sexes	R249		EAS	categorical-41200-both_sexes-R249	-0.10355467583149906	0.8808098863828655	-0.11756756756756757	-0.0174	0.148	0.9959	0.0066	NA	NA	-0.7159556035936401	2.093113763789553	-0.3420528859823713	-0.1203	0.3517	0.9997	0.0121	NA	NA	0.5403881729903754	0.8014834338450467	0.6742349874880263	0.0907999	0.134671	4.250389766667577	5.776178643772447	0.714181	0.970555	0.7358480457058075	0.171964	0.12469	1.0234296709590751	0.7420823292775642	1.3791322479749781	TRUE	0.171964	0.12469	1.0234296709590751	0.7420823292775642	1.3791322479749781	TRUE	TRUE	FALSE	TRUE	TRUE	FALSE	FALSE	FALSE	0
categorical	41200	both_sexes	R249		EUR	categorical-41200-both_sexes-R249	0.07741746963968882	0.017938194184805946	4.315789473684211	0.0082	0.0019	1.5326	0.0098	0.8833	0.0162	0.18504663474852448	0.03493227288620105	5.297297297297297	0.0196	0.0037	1.4714	0.0177	0.7817	0.0294	NA	NA	NA	NA	NA	NA	NA	NA	NA	NA	NA	NA	NA	NA	NA	TRUE	0.0196	0.0037	0.18504663474852448	0.03493227288620105	5.297297297297297	TRUE	TRUE	TRUE	TRUE	TRUE	FALSE	FALSE	FALSE	0
categorical	41200	both_sexes	R249		MID	categorical-41200-both_sexes-R249	3.106969964706107	1.7114665059821776	1.8153846153846152	0.5428	0.299	0.9867	0.0059	NA	NA	-16.960117917141115	3.600376027634749	-4.710651828298888	-2.963	0.629	1.0281	0.0092	26.5364	8.7214	0.31144626391419955	1.1124932966661476	0.27995338475074216	0.0544109	0.194357	1.3592421198764477	0.4709114401130581	0.237465	0.0822701	2.8864070907899713	0.08961039999999999	0.144507	0.5129270842396834	0.8271534795316607	0.6201111364847377	TRUE	0.08961039999999999	0.144507	0.5129270842396834	0.8271534795316607	0.6201111364847377	TRUE	TRUE	FALSE	TRUE	TRUE	FALSE	FALSE	FALSE	0
categorical	41200	both_sexes	S021		EUR	categorical-41200-both_sexes-S021	-0.01121921203031062	0.18067527747859155	-0.06209599999999999	-6.2096e-5	0.001	0.965	0.0066	NA	NA	0.07227011099143661	0.39748561045290143	0.1818181818181818	4e-4	0.0022	0.9634	0.0103	NA	NA	NA	NA	NA	NA	NA	NA	NA	NA	NA	NA	NA	NA	NA	NA	NA	TRUE	4e-4	0.0022	0.07227011099143661	0.39748561045290143	0.1818181818181818	TRUE	TRUE	FALSE	TRUE	TRUE	TRUE	FALSE	FALSE	0
categorical	41200	both_sexes	S051		EUR	categorical-41200-both_sexes-S051	0.13699097774803226	0.12557506293569626	1.0909090909090908	0.0012	0.0011	0.9882	0.0066	NA	NA	0.2853978703084006	0.2739819554960645	1.0416666666666667	0.0025	0.0024	0.9852	0.011	NA	NA	NA	NA	NA	NA	NA	NA	NA	NA	NA	NA	NA	NA	NA	NA	NA	TRUE	0.0025	0.0024	0.2853978703084006	0.2739819554960645	1.0416666666666667	TRUE	TRUE	FALSE	TRUE	TRUE	TRUE	FALSE	FALSE	0
categorical	41200	both_sexes	S063		EUR	categorical-41200-both_sexes-S063	0.060261504554095575	0.0547831859582687	1.1	0.0011	0.001	0.996	0.0068	NA	NA	0.12052300910819115	0.13147964629984488	0.9166666666666667	0.0022	0.0024	0.9896	0.0109	NA	NA	NA	NA	NA	NA	NA	NA	NA	NA	NA	NA	NA	NA	NA	NA	NA	TRUE	0.0022	0.0024	0.12052300910819115	0.13147964629984488	0.9166666666666667	TRUE	TRUE	FALSE	TRUE	TRUE	TRUE	FALSE	FALSE	0
categorical	41200	both_sexes	S064		EUR	categorical-41200-both_sexes-S064	-0.0860570902928657	0.059577985587368563	-1.4444444444444444	-0.0013	9e-4	1.0128	0.0063	13.5339	6.6905	-0.14563507588023428	0.14563507588023428	-1	-0.0022	0.0022	1.0151	0.0107	15.992	11.3439	NA	NA	NA	NA	NA	NA	NA	NA	NA	NA	NA	NA	NA	NA	NA	TRUE	-0.0022	0.0022	-0.14563507588023428	0.14563507588023428	-1	TRUE	TRUE	FALSE	TRUE	TRUE	TRUE	FALSE	FALSE	0
categorical	41200	both_sexes	S065		AFR	categorical-41200-both_sexes-S065	-0.46164294633406977	0.9618429784793373	-0.4799566630552546	-0.0443	0.0923	0.9952	0.006	NA	NA	3.8650873317224947	2.314467232072165	1.6699684826654662	0.3709	0.2221	0.9817	0.01	NA	NA	3.3358965393808075	1.335377773317819	2.498092005150416	0.320118	0.128145	3.071947234918152	1.2723734109355214	0.294789	0.122099	2.414344097822259	0.322486	0.0987094	3.360573074299974	1.0286342719383348	3.2670242145124986	TRUE	0.322486	0.0987094	3.360573074299974	1.0286342719383348	3.2670242145124986	TRUE	TRUE	FALSE	TRUE	TRUE	TRUE	FALSE	FALSE	0
categorical	41200	both_sexes	S065		CSA	categorical-41200-both_sexes-S065	-0.22853362466618973	0.5262865683418504	-0.4342379958246347	-0.0208	0.0479	0.9935	0.0059	NA	NA	3.497223689002318	1.2327631099781966	2.8368983957219256	0.3183	0.1122	0.9673	0.0099	NA	NA	1.6434314411872433	0.4961464991502979	3.312391489210927	0.149577	0.0451568	1.7667297265720503	0.4387944478332285	0.160799	0.0399369	4.026326530101235	0.15481199999999998	0.0448907	1.7009493991260658	0.4932228069616599	3.4486430374220047	TRUE	0.15481199999999998	0.0448907	1.7009493991260658	0.4932228069616599	3.4486430374220047	TRUE	TRUE	FALSE	TRUE	TRUE	TRUE	FALSE	FALSE	0
categorical	41200	both_sexes	S065		EUR	categorical-41200-both_sexes-S065	0.03275408758995828	0.008044863618586244	4.071428571428571	0.0057	0.0014	1.0162	0.0077	0.251	0.1188	0.030455555127505068	0.013791194774719275	2.2083333333333335	0.0053	0.0024	1.0173	0.0109	0.268	0.1691	NA	NA	NA	NA	NA	NA	NA	NA	NA	NA	NA	NA	NA	NA	NA	TRUE	0.0053	0.0024	0.030455555127505068	0.013791194774719275	2.2083333333333335	TRUE	TRUE	FALSE	TRUE	TRUE	TRUE	FALSE	FALSE	0
categorical	41200	both_sexes	S066		EUR	categorical-41200-both_sexes-S066	0.06249452413241218	0.09820568077950485	0.6363636363636364	7e-4	0.0011	1.0065	0.0067	0.5176	0.5371	0.41067830144156575	0.18748357239723654	2.1904761904761907	0.0046	0.0021	0.9888	0.0101	NA	NA	NA	NA	NA	NA	NA	NA	NA	NA	NA	NA	NA	NA	NA	NA	NA	TRUE	0.0046	0.0021	0.41067830144156575	0.18748357239723654	2.1904761904761907	TRUE	TRUE	FALSE	TRUE	TRUE	TRUE	FALSE	FALSE	0
categorical	41200	both_sexes	S067		EUR	categorical-41200-both_sexes-S067	0.012089448637667819	0.03626834591300346	0.3333333333333333	3e-4	9e-4	1.0058	0.006	0.6621	0.6887	0.09671558910134255	0.08462614046367474	1.1428571428571428	0.0024	0.0021	0.9966	0.0101	NA	NA	NA	NA	NA	NA	NA	NA	NA	NA	NA	NA	NA	NA	NA	NA	NA	TRUE	0.0024	0.0021	0.09671558910134255	0.08462614046367474	1.1428571428571428	TRUE	TRUE	FALSE	TRUE	TRUE	TRUE	FALSE	FALSE	0
categorical	41200	both_sexes	S068		EUR	categorical-41200-both_sexes-S068	0.017508596039657348	0.014325214941537828	1.2222222222222223	0.0011	9e-4	1.0066	0.0065	0.4104	0.4042	0.020691977137776863	0.035017192079314696	0.5909090909090908	0.0013	0.0022	1.0056	0.0107	0.3483	0.6709	NA	NA	NA	NA	NA	NA	NA	NA	NA	NA	NA	NA	NA	NA	NA	TRUE	0.0013	0.0022	0.020691977137776863	0.035017192079314696	0.5909090909090908	TRUE	TRUE	FALSE	TRUE	TRUE	TRUE	FALSE	FALSE	0
categorical	41200	both_sexes	S069		AFR	categorical-41200-both_sexes-S069	0.626968646167414	0.5087878305624058	1.232279171210469	0.113	0.0917	0.9868	0.0055	NA	NA	1.705576653379319	0.8034076103101021	2.1229281767955803	0.3074	0.1448	0.9805	0.0074	NA	NA	2.925230412398497	0.8602342729122849	3.4005043794584693	0.527221	0.155042	1.4632449490429653	0.435557337850542	0.263724	0.0785015	3.359477207441896	0.38193	0.085502	2.1190985400948708	0.47439887773987804	4.466913054665389	TRUE	0.38193	0.085502	2.1190985400948708	0.47439887773987804	4.466913054665389	TRUE	TRUE	TRUE	TRUE	TRUE	TRUE	FALSE	FALSE	0
categorical	41200	both_sexes	S069		CSA	categorical-41200-both_sexes-S069	0.1415967053752613	0.28088162780562037	0.5041152263374487	0.0245	0.0486	0.9939	0.0063	NA	NA	0.3288511239123416	0.7663560462350877	0.4291101055806939	0.0569	0.1326	0.9935	0.0112	NA	NA	0.5436723981759084	0.2115605044197823	2.5698199182638715	0.0940698	0.0366056	0.44474947212633353	0.23067605964544258	0.0769535	0.0399131	1.928026136782159	0.098334	0.0389275	0.5683171602600386	0.22497982646920345	2.526080534326633	TRUE	0.098334	0.0389275	0.5683171602600386	0.22497982646920345	2.526080534326633	TRUE	TRUE	FALSE	TRUE	TRUE	TRUE	FALSE	FALSE	0
categorical	41200	both_sexes	S069		EAS	categorical-41200-both_sexes-S069	2.256127812357898	1.034624390877798	2.180625	0.3489	0.16	0.9756	0.0064	NA	NA	3.5487616607108468	2.354417129491289	1.5072782202691568	0.5488	0.3641	0.9761	0.011	NA	NA	1.6680667077902869	0.6057861603040811	2.7535569761992953	0.257959	0.0936821	1.8086462969008075	0.8473315105191448	0.279699	0.131036	2.1345202845019684	0.212372	0.119659	1.3732828196218734	0.7737632499252902	1.7748100853258009	TRUE	0.212372	0.119659	1.3732828196218734	0.7737632499252902	1.7748100853258009	TRUE	TRUE	FALSE	TRUE	TRUE	TRUE	FALSE	FALSE	0
categorical	41200	both_sexes	S069		EUR	categorical-41200-both_sexes-S069	0.031016638876539583	0.006944023629076025	4.466666666666667	0.0067	0.0015	1.0054	0.0072	0.085	0.1119	0.03749772759701053	0.011110437806521638	3.3750000000000004	0.0081	0.0024	0.9979	0.0106	NA	NA	NA	NA	NA	NA	NA	NA	NA	NA	NA	NA	NA	NA	NA	NA	NA	TRUE	0.0081	0.0024	0.03749772759701053	0.011110437806521638	3.3750000000000004	TRUE	TRUE	FALSE	TRUE	TRUE	TRUE	FALSE	FALSE	0
categorical	41200	both_sexes	S069		MID	categorical-41200-both_sexes-S069	-2.2476465084176764	1.4235258459569402	-1.5789291882556131	-0.4571	0.2895	1.0044	0.006	NA	NA	-18.544190061683622	3.769516108844871	-4.91951474041221	-3.7713	0.7666	1.0471	0.0112	NA	NA	0.3667907341726204	0.47792458563050433	0.7674657157231825	0.0745936	0.0971947	-0.0709776379138171	0.7497236122039884	-0.0144346	0.15247	-0.09467173870269563	0.0926334	0.0937089	0.4554958172672457	0.46078425266388356	0.9885229684693772	TRUE	0.0926334	0.0937089	0.4554958172672457	0.46078425266388356	0.9885229684693772	TRUE	TRUE	FALSE	TRUE	TRUE	TRUE	FALSE	FALSE	0
categorical	41200	both_sexes	S079		EUR	categorical-41200-both_sexes-S079	0.2502965772912068	0.2502965772912068	1	9e-4	9e-4	0.9787	0.0071	NA	NA	0.8065111934938884	0.5562146162026819	1.4499999999999995	0.0029	0.002	0.9715	0.0101	NA	NA	NA	NA	NA	NA	NA	NA	NA	NA	NA	NA	NA	NA	NA	NA	NA	TRUE	0.0029	0.002	0.8065111934938884	0.5562146162026819	1.4499999999999995	TRUE	TRUE	FALSE	TRUE	TRUE	TRUE	FALSE	FALSE	0
categorical	41200	both_sexes	S081		EUR	categorical-41200-both_sexes-S081	0.19530604390450204	0.09765302195225102	2	0.002	0.001	0.9848	0.0067	NA	NA	0.40037739000422917	0.2343672526854024	1.7083333333333337	0.0041	0.0024	0.9744	0.0105	NA	NA	NA	NA	NA	NA	NA	NA	NA	NA	NA	NA	NA	NA	NA	NA	NA	TRUE	0.0041	0.0024	0.40037739000422917	0.2343672526854024	1.7083333333333337	TRUE	TRUE	FALSE	TRUE	TRUE	TRUE	FALSE	FALSE	0
categorical	41200	both_sexes	S082		EUR	categorical-41200-both_sexes-S082	0.012319385814859763	0.055437236166868936	0.2222222222222222	2e-4	9e-4	1.0022	0.0064	0.5764	1.6556	-0.11703416524116775	0.12319385814859764	-0.95	-0.0019	0.002	1.0115	0.0102	2.9635	2.6204	NA	NA	NA	NA	NA	NA	NA	NA	NA	NA	NA	NA	NA	NA	NA	TRUE	-0.0019	0.002	-0.11703416524116775	0.12319385814859764	-0.95	TRUE	TRUE	FALSE	TRUE	TRUE	TRUE	FALSE	FALSE	0
categorical	41200	both_sexes	S083		EUR	categorical-41200-both_sexes-S083	0.09299593964828404	0.16739269136691126	0.5555555555555556	5e-4	9e-4	0.9961	0.0064	NA	NA	0.3347853827338225	0.37198375859313615	0.9	0.0018	0.002	0.9909	0.01	NA	NA	NA	NA	NA	NA	NA	NA	NA	NA	NA	NA	NA	NA	NA	NA	NA	TRUE	0.0018	0.002	0.3347853827338225	0.37198375859313615	0.9	TRUE	TRUE	FALSE	TRUE	TRUE	TRUE	FALSE	FALSE	0
categorical	41200	both_sexes	S089		EUR	categorical-41200-both_sexes-S089	0.056356761274215274	0.12680271286698433	0.4444444444444446	4e-4	9e-4	0.9952	0.0059	NA	NA	0.7326378965647985	0.29587299668963013	2.4761904761904763	0.0052	0.0021	0.9744	0.0095	NA	NA	NA	NA	NA	NA	NA	NA	NA	NA	NA	NA	NA	NA	NA	NA	NA	TRUE	0.0052	0.0021	0.7326378965647985	0.29587299668963013	2.4761904761904763	TRUE	TRUE	FALSE	TRUE	TRUE	TRUE	FALSE	FALSE	0
categorical	41200	both_sexes	S091		EUR	categorical-41200-both_sexes-S091	0.2578221684344875	0.1516600990791103	1.7000000000000002	0.0017	0.001	0.9703	0.0071	NA	NA	0.2881541882503096	0.36398423778986466	0.7916666666666669	0.0019	0.0024	0.9709	0.0117	NA	NA	NA	NA	NA	NA	NA	NA	NA	NA	NA	NA	NA	NA	NA	NA	NA	TRUE	0.0019	0.0024	0.2881541882503096	0.36398423778986466	0.7916666666666669	TRUE	TRUE	FALSE	TRUE	TRUE	TRUE	FALSE	FALSE	0
categorical	41200	both_sexes	S092		EUR	categorical-41200-both_sexes-S092	-0.03794635582118211	0.18973177910591055	-0.2	-2e-4	0.001	0.9955	0.0062	NA	NA	0.012720377398376668	0.45535626985418526	0.027935000000000005	6.7044e-5	0.0024	0.9947	0.0111	NA	NA	NA	NA	NA	NA	NA	NA	NA	NA	NA	NA	NA	NA	NA	NA	NA	TRUE	6.7044e-5	0.0024	0.012720377398376668	0.45535626985418526	0.027935000000000005	TRUE	TRUE	FALSE	TRUE	TRUE	TRUE	FALSE	FALSE	0
categorical	41200	both_sexes	S131		EUR	categorical-41200-both_sexes-S131	0.006958741031952884	0.034793705159764425	0.19999999999999998	2e-4	0.001	0.997	0.0071	NA	NA	-0.15309230270296345	0.07306678083550529	-2.095238095238095	-0.0044	0.0021	1.0169	0.0105	NA	NA	NA	NA	NA	NA	NA	NA	NA	NA	NA	NA	NA	NA	NA	NA	NA	TRUE	-0.0044	0.0021	-0.15309230270296345	0.07306678083550529	-2.095238095238095	TRUE	TRUE	FALSE	TRUE	TRUE	TRUE	FALSE	FALSE	0
categorical	41200	both_sexes	S132		EUR	categorical-41200-both_sexes-S132	0.014503112911437608	0.029006225822875216	0.5	5e-4	0.001	1.0047	0.0063	0.5112	0.6888	0.02320498065830017	0.05801245164575043	0.39999999999999997	8e-4	0.002	1.0036	0.0091	0.3861	0.9921	NA	NA	NA	NA	NA	NA	NA	NA	NA	NA	NA	NA	NA	NA	NA	TRUE	8e-4	0.002	0.02320498065830017	0.05801245164575043	0.39999999999999997	TRUE	TRUE	FALSE	TRUE	TRUE	TRUE	FALSE	FALSE	0
categorical	41200	both_sexes	S141		EUR	categorical-41200-both_sexes-S141	0.25309938074036076	0.15185962844421644	1.6666666666666667	0.0015	9e-4	0.9833	0.0062	NA	NA	0.15185962844421644	0.3880857171352198	0.391304347826087	9e-4	0.0023	0.9862	0.011	NA	NA	NA	NA	NA	NA	NA	NA	NA	NA	NA	NA	NA	NA	NA	NA	NA	TRUE	9e-4	0.0023	0.15185962844421644	0.3880857171352198	0.391304347826087	TRUE	TRUE	FALSE	TRUE	TRUE	TRUE	FALSE	FALSE	0
categorical	41200	both_sexes	S142		EUR	categorical-41200-both_sexes-S142	-0.05779410472498737	0.1733823141749621	-0.3333333333333333	-3e-4	9e-4	0.9966	0.0066	NA	NA	0.46235283779989894	0.4045587330749116	1.1428571428571428	0.0024	0.0021	0.9847	0.0105	NA	NA	NA	NA	NA	NA	NA	NA	NA	NA	NA	NA	NA	NA	NA	NA	NA	TRUE	0.0024	0.0021	0.46235283779989894	0.4045587330749116	1.1428571428571428	TRUE	TRUE	FALSE	TRUE	TRUE	TRUE	FALSE	FALSE	0
categorical	41200	both_sexes	S151		EUR	categorical-41200-both_sexes-S151	-0.061472973075773034	0.0683033034175256	-0.9	-9e-4	0.001	1.0037	0.0067	NA	NA	-0.4098198205051536	0.1366066068350512	-3	-0.006	0.002	1.026	0.0106	NA	NA	NA	NA	NA	NA	NA	NA	NA	NA	NA	NA	NA	NA	NA	NA	NA	TRUE	-0.006	0.002	-0.4098198205051536	0.1366066068350512	-3	TRUE	TRUE	FALSE	TRUE	TRUE	TRUE	FALSE	FALSE	0
categorical	41200	both_sexes	S152		EUR	categorical-41200-both_sexes-S152	0.11220214749570089	0.05610107374785044	2	0.0022	0.0011	0.9878	0.0065	NA	NA	0.12750244033602373	0.11220214749570089	1.1363636363636362	0.0025	0.0022	0.985	0.01	NA	NA	NA	NA	NA	NA	NA	NA	NA	NA	NA	NA	NA	NA	NA	NA	NA	TRUE	0.0025	0.0022	0.12750244033602373	0.11220214749570089	1.1363636363636362	TRUE	TRUE	FALSE	TRUE	TRUE	TRUE	FALSE	FALSE	0
categorical	41200	both_sexes	S275		EUR	categorical-41200-both_sexes-S275	0.13204742723311333	0.22007904538852222	0.6	6e-4	0.001	0.99	0.0067	NA	NA	0.5281897089324533	0.4841738998547489	1.0909090909090908	0.0024	0.0022	0.9839	0.0105	NA	NA	NA	NA	NA	NA	NA	NA	NA	NA	NA	NA	NA	NA	NA	NA	NA	TRUE	0.0024	0.0022	0.5281897089324533	0.4841738998547489	1.0909090909090908	TRUE	TRUE	FALSE	TRUE	TRUE	TRUE	FALSE	FALSE	0
categorical	41200	both_sexes	S352		EUR	categorical-41200-both_sexes-S352	-0.11499864212106732	0.172497963181601	-0.6666666666666666	-6e-4	9e-4	0.9952	0.0069	NA	NA	0.40249524742373566	0.42166168777724694	0.9545454545454544	0.0021	0.0022	0.9842	0.0107	NA	NA	NA	NA	NA	NA	NA	NA	NA	NA	NA	NA	NA	NA	NA	NA	NA	TRUE	0.0021	0.0022	0.40249524742373566	0.42166168777724694	0.9545454545454544	TRUE	TRUE	FALSE	TRUE	TRUE	TRUE	FALSE	FALSE	0
categorical	41200	both_sexes	S359		EUR	categorical-41200-both_sexes-S359	-0.03465924976863053	0.13863699907452212	-0.25	-2e-4	8e-4	0.9933	0.0066	NA	NA	0.03465924976863053	0.34659249768630535	0.09999999999999999	2e-4	0.002	0.9909	0.01	NA	NA	NA	NA	NA	NA	NA	NA	NA	NA	NA	NA	NA	NA	NA	NA	NA	TRUE	2e-4	0.002	0.03465924976863053	0.34659249768630535	0.09999999999999999	TRUE	TRUE	FALSE	TRUE	TRUE	TRUE	FALSE	FALSE	0
categorical	41200	both_sexes	S361		EUR	categorical-41200-both_sexes-S361	-0.19572100554339347	0.19572100554339347	-1	-9e-4	9e-4	0.998	0.0069	NA	NA	0.6306565734176012	0.500175903055339	1.260869565217391	0.0029	0.0023	0.982	0.0111	NA	NA	NA	NA	NA	NA	NA	NA	NA	NA	NA	NA	NA	NA	NA	NA	NA	TRUE	0.0029	0.0023	0.6306565734176012	0.500175903055339	1.260869565217391	TRUE	TRUE	FALSE	TRUE	TRUE	TRUE	FALSE	FALSE	0
categorical	41200	both_sexes	S411		EUR	categorical-41200-both_sexes-S411	0.05972405471386367	0.07465506839232959	0.7999999999999999	8e-4	0.001	0.9909	0.007	NA	NA	0.044793041035397746	0.1642411504631251	0.2727272727272727	6e-4	0.0022	0.9922	0.0114	NA	NA	NA	NA	NA	NA	NA	NA	NA	NA	NA	NA	NA	NA	NA	NA	NA	TRUE	6e-4	0.0022	0.044793041035397746	0.1642411504631251	0.2727272727272727	TRUE	TRUE	FALSE	TRUE	TRUE	TRUE	FALSE	FALSE	0
categorical	41200	both_sexes	S421		EUR	categorical-41200-both_sexes-S421	0.046343152784720204	0.046343152784720204	1	0.0011	0.0011	0.9945	0.0073	NA	NA	-0.1432424722436806	0.08426027779040036	-1.7	-0.0034	0.002	1.0152	0.01	3.2749	2.167	NA	NA	NA	NA	NA	NA	NA	NA	NA	NA	NA	NA	NA	NA	NA	TRUE	-0.0034	0.002	-0.1432424722436806	0.08426027779040036	-1.7	TRUE	TRUE	FALSE	TRUE	TRUE	TRUE	FALSE	FALSE	0
categorical	41200	both_sexes	S434		EUR	categorical-41200-both_sexes-S434	0.12003052950604322	0.109118663187312	1.1	0.0011	0.001	0.9879	0.0067	NA	NA	-0.054559331593656	0.2291491926933552	-0.23809523809523808	-5e-4	0.0021	0.9972	0.0104	NA	NA	NA	NA	NA	NA	NA	NA	NA	NA	NA	NA	NA	NA	NA	NA	NA	TRUE	-5e-4	0.0021	-0.054559331593656	0.2291491926933552	-0.23809523809523808	TRUE	TRUE	FALSE	TRUE	TRUE	TRUE	FALSE	FALSE	0
categorical	41200	both_sexes	S442		EUR	categorical-41200-both_sexes-S442	0.21277445708620682	0.1595808428146551	1.3333333333333335	0.0012	9e-4	0.9812	0.0063	NA	NA	0.8865602378591951	0.39008650465804584	2.272727272727273	0.005	0.0022	0.9663	0.0103	NA	NA	NA	NA	NA	NA	NA	NA	NA	NA	NA	NA	NA	NA	NA	NA	NA	TRUE	0.005	0.0022	0.8865602378591951	0.39008650465804584	2.272727272727273	TRUE	TRUE	FALSE	TRUE	TRUE	TRUE	FALSE	FALSE	0
categorical	41200	both_sexes	S444		EUR	categorical-41200-both_sexes-S444	0.19669061639146113	0.177021554752315	1.1111111111111112	0.001	9e-4	0.9863	0.0066	NA	NA	1.0227912052355979	0.4327193560612145	2.3636363636363638	0.0052	0.0022	0.9676	0.011	NA	NA	NA	NA	NA	NA	NA	NA	NA	NA	NA	NA	NA	NA	NA	NA	NA	TRUE	0.0052	0.0022	1.0227912052355979	0.4327193560612145	2.3636363636363638	TRUE	TRUE	FALSE	TRUE	TRUE	TRUE	FALSE	FALSE	0
categorical	41200	both_sexes	S454		EUR	categorical-41200-both_sexes-S454	0.15526522464271808	0.15526522464271808	1	9e-4	9e-4	0.9815	0.0063	NA	NA	0.7763261232135904	0.3622855241663422	2.142857142857143	0.0045	0.0021	0.9649	0.0104	NA	NA	NA	NA	NA	NA	NA	NA	NA	NA	NA	NA	NA	NA	NA	NA	NA	TRUE	0.0045	0.0021	0.7763261232135904	0.3622855241663422	2.142857142857143	TRUE	TRUE	FALSE	TRUE	TRUE	TRUE	FALSE	FALSE	0
categorical	41200	both_sexes	S456		EUR	categorical-41200-both_sexes-S456	0.3121637225325165	0.15608186126625825	2	0.0022	0.0011	0.9941	0.0069	NA	NA	0.8513556069068633	0.2979744624174021	2.8571428571428577	0.006	0.0021	0.9767	0.0096	NA	NA	NA	NA	NA	NA	NA	NA	NA	NA	NA	NA	NA	NA	NA	NA	NA	TRUE	0.006	0.0021	0.8513556069068633	0.2979744624174021	2.8571428571428577	TRUE	TRUE	FALSE	TRUE	TRUE	TRUE	FALSE	FALSE	0
categorical	41200	both_sexes	S471		EUR	categorical-41200-both_sexes-S471	0.056803444697097055	0.08520516704564558	0.6666666666666666	6e-4	9e-4	0.9924	0.0069	NA	NA	-0.3881568720968299	0.18934481565699018	-2.0500000000000003	-0.0041	0.002	1.0122	0.01	NA	NA	NA	NA	NA	NA	NA	NA	NA	NA	NA	NA	NA	NA	NA	NA	NA	TRUE	-0.0041	0.002	-0.3881568720968299	0.18934481565699018	-2.0500000000000003	TRUE	TRUE	FALSE	TRUE	TRUE	TRUE	FALSE	FALSE	0
categorical	41200	both_sexes	S472		AFR	categorical-41200-both_sexes-S472	0.3110872167252412	0.9910013229769994	0.31391200951248516	0.0264	0.0841	0.9889	0.0057	NA	NA	-1.6838773965923093	2.265987567282723	-0.7431097243889755	-0.1429	0.1923	0.9979	0.0095	NA	NA	-0.4445507028643862	1.4119942393384652	-0.3148388927370292	-0.0377262	0.119827	-0.6039499073373287	1.0813285600909137	-0.0512534	0.0917655	-0.5585258076292289	-0.0206672	0.085476	-0.24353415626908734	1.0072155657881332	-0.24178950816603495	TRUE	-0.0206672	0.085476	-0.24353415626908734	1.0072155657881332	-0.24178950816603495	TRUE	TRUE	FALSE	TRUE	TRUE	TRUE	FALSE	FALSE	0
categorical	41200	both_sexes	S472		CSA	categorical-41200-both_sexes-S472	0.519634636565537	0.5817518804768196	0.893223819301848	0.0435	0.0487	0.9806	0.0065	NA	NA	2.9995461434852033	1.4024162375354952	2.138841567291312	0.2511	0.1174	0.9656	0.01	NA	NA	0.8333255237551311	0.6009246067225136	1.3867388927541993	0.0697599	0.050305	0.6370804263660288	0.5554679243656667	0.0533317	0.0464997	1.1469256790904028	0.049871	0.0471204	0.5957402059806872	0.5628825730763846	1.0583738677939916	TRUE	0.049871	0.0471204	0.5957402059806872	0.5628825730763846	1.0583738677939916	TRUE	TRUE	FALSE	TRUE	TRUE	TRUE	FALSE	FALSE	0
categorical	41200	both_sexes	S472		EUR	categorical-41200-both_sexes-S472	0.005227330687782642	0.02090932275113057	0.25	3e-4	0.0012	1.017	0.0076	0.8513	0.3814	-0.001742443562594214	0.04356108906485535	-0.04	-1e-4	0.0025	1.0161	0.0126	0.8079	0.6319	NA	NA	NA	NA	NA	NA	NA	NA	NA	NA	NA	NA	NA	NA	NA	TRUE	-1e-4	0.0025	-0.001742443562594214	0.04356108906485535	-0.04	TRUE	TRUE	FALSE	TRUE	TRUE	TRUE	FALSE	FALSE	0
categorical	41200	both_sexes	S474		EUR	categorical-41200-both_sexes-S474	-0.03996956704211549	0.21983261873163523	-0.1818181818181818	-2e-4	0.0011	0.9975	0.0065	NA	NA	0.4996195880264437	0.41968045394221265	1.1904761904761907	0.0025	0.0021	0.9865	0.0102	NA	NA	NA	NA	NA	NA	NA	NA	NA	NA	NA	NA	NA	NA	NA	NA	NA	TRUE	0.0025	0.0021	0.4996195880264437	0.41968045394221265	1.1904761904761907	TRUE	TRUE	FALSE	TRUE	TRUE	TRUE	FALSE	FALSE	0
categorical	41200	both_sexes	S482		EUR	categorical-41200-both_sexes-S482	0.07790680477346577	0.25968934924488596	0.29999999999999993	3e-4	0.001	0.9893	0.0067	NA	NA	1.1686020716019867	0.6492233731122149	1.7999999999999998	0.0045	0.0025	0.9735	0.0118	NA	NA	NA	NA	NA	NA	NA	NA	NA	NA	NA	NA	NA	NA	NA	NA	NA	TRUE	0.0045	0.0025	1.1686020716019867	0.6492233731122149	1.7999999999999998	TRUE	TRUE	FALSE	TRUE	TRUE	TRUE	FALSE	FALSE	0
categorical	41200	both_sexes	S493		EUR	categorical-41200-both_sexes-S493	0.2480646253626666	0.22551329578424234	1.1	0.0011	0.001	0.9871	0.0066	NA	NA	0.6765398873527271	0.4735779211469089	1.4285714285714288	0.003	0.0021	0.9797	0.0103	NA	NA	NA	NA	NA	NA	NA	NA	NA	NA	NA	NA	NA	NA	NA	NA	NA	TRUE	0.003	0.0021	0.6765398873527271	0.4735779211469089	1.4285714285714288	TRUE	TRUE	FALSE	TRUE	TRUE	TRUE	FALSE	FALSE	0
categorical	41200	both_sexes	S521		EUR	categorical-41200-both_sexes-S521	0.2588192044236475	0.16747124992118367	1.5454545454545454	0.0017	0.0011	0.9873	0.0073	NA	NA	0.4110657952610872	0.33494249984236735	1.2272727272727273	0.0027	0.0022	0.9844	0.0103	NA	NA	NA	NA	NA	NA	NA	NA	NA	NA	NA	NA	NA	NA	NA	NA	NA	TRUE	0.0027	0.0022	0.4110657952610872	0.33494249984236735	1.2272727272727273	TRUE	TRUE	FALSE	TRUE	TRUE	TRUE	FALSE	FALSE	0
categorical	41200	both_sexes	S523		EUR	categorical-41200-both_sexes-S523	0.3982077899399119	0.23423987643524227	1.7000000000000002	0.0017	0.001	0.9864	0.0063	NA	NA	-0.021953898179016648	0.49190374051400876	-0.04463047619047619	-9.3724e-5	0.0021	0.996	0.0107	NA	NA	NA	NA	NA	NA	NA	NA	NA	NA	NA	NA	NA	NA	NA	NA	NA	TRUE	-9.3724e-5	0.0021	-0.021953898179016648	0.49190374051400876	-0.04463047619047619	TRUE	TRUE	FALSE	TRUE	TRUE	TRUE	FALSE	FALSE	0
categorical	41200	both_sexes	S532		EUR	categorical-41200-both_sexes-S532	0.42594755997812733	0.27561312704467067	1.5454545454545452	0.0017	0.0011	0.9924	0.0076	NA	NA	1.4782885905123242	0.5762819929115841	2.5652173913043472	0.0059	0.0023	0.9757	0.012	NA	NA	NA	NA	NA	NA	NA	NA	NA	NA	NA	NA	NA	NA	NA	NA	NA	TRUE	0.0059	0.0023	1.4782885905123242	0.5762819929115841	2.5652173913043472	TRUE	TRUE	FALSE	TRUE	TRUE	TRUE	FALSE	FALSE	0
categorical	41200	both_sexes	S571		EUR	categorical-41200-both_sexes-S571	0.048979230124873555	0.030612018828045977	1.5999999999999996	0.0016	0.001	0.9938	0.0067	NA	NA	0.048979230124873555	0.06428523953889655	0.7619047619047619	0.0016	0.0021	0.998	0.0104	NA	NA	NA	NA	NA	NA	NA	NA	NA	NA	NA	NA	NA	NA	NA	NA	NA	TRUE	0.0016	0.0021	0.048979230124873555	0.06428523953889655	0.7619047619047619	TRUE	TRUE	FALSE	TRUE	TRUE	TRUE	FALSE	FALSE	0
categorical	41200	both_sexes	S573		EUR	categorical-41200-both_sexes-S573	-0.1611826747185942	0.09670960483115654	-1.6666666666666665	-0.0015	9e-4	1.0091	0.0067	NA	NA	0.008133277766300264	0.2364012562539382	0.03440454545454545	7.569e-5	0.0022	1.0042	0.0102	NA	NA	NA	NA	NA	NA	NA	NA	NA	NA	NA	NA	NA	NA	NA	NA	NA	TRUE	7.569e-5	0.0022	0.008133277766300264	0.2364012562539382	0.03440454545454545	TRUE	TRUE	FALSE	TRUE	TRUE	TRUE	FALSE	FALSE	0
categorical	41200	both_sexes	S574		EUR	categorical-41200-both_sexes-S574	-0.2775601084637462	0.22709463419761053	-1.222222222222222	-0.0011	9e-4	0.9959	0.0062	NA	NA	0.15139642279840698	0.5551202169274924	0.2727272727272727	6e-4	0.0022	0.9889	0.0104	NA	NA	NA	NA	NA	NA	NA	NA	NA	NA	NA	NA	NA	NA	NA	NA	NA	TRUE	6e-4	0.0022	0.15139642279840698	0.5551202169274924	0.2727272727272727	TRUE	TRUE	FALSE	TRUE	TRUE	TRUE	FALSE	FALSE	0
categorical	41200	both_sexes	S578		EUR	categorical-41200-both_sexes-S578	-0.19985845670037686	0.14989384252528265	-1.3333333333333333	-0.0012	9e-4	0.9953	0.0066	NA	NA	-0.48299127035924416	0.3664071706173576	-1.3181818181818183	-0.0029	0.0022	1.0044	0.011	NA	NA	NA	NA	NA	NA	NA	NA	NA	NA	NA	NA	NA	NA	NA	NA	NA	TRUE	-0.0029	0.0022	-0.48299127035924416	0.3664071706173576	-1.3181818181818183	TRUE	TRUE	FALSE	TRUE	TRUE	TRUE	FALSE	FALSE	0
categorical	41200	both_sexes	S579		EUR	categorical-41200-both_sexes-S579	0.10782552006270905	0.15403645723244153	0.7	7e-4	0.001	0.9856	0.0074	NA	NA	0.030807291446488305	0.3542838516346155	0.08695652173913043	2e-4	0.0023	0.9865	0.0114	NA	NA	NA	NA	NA	NA	NA	NA	NA	NA	NA	NA	NA	NA	NA	NA	NA	TRUE	2e-4	0.0023	0.030807291446488305	0.3542838516346155	0.08695652173913043	TRUE	TRUE	FALSE	TRUE	TRUE	TRUE	FALSE	FALSE	0
categorical	41200	both_sexes	S604		EUR	categorical-41200-both_sexes-S604	0.024047436039515476	0.08015812013171826	0.3	3e-4	0.001	0.9938	0.0075	NA	NA	0.24047436039515477	0.18436367630295197	1.3043478260869565	0.003	0.0023	0.9813	0.0112	NA	NA	NA	NA	NA	NA	NA	NA	NA	NA	NA	NA	NA	NA	NA	NA	NA	TRUE	0.003	0.0023	0.24047436039515477	0.18436367630295197	1.3043478260869565	TRUE	TRUE	FALSE	TRUE	TRUE	TRUE	FALSE	FALSE	0
categorical	41200	both_sexes	S622		EUR	categorical-41200-both_sexes-S622	-0.2974206105545928	0.19119896392795255	-1.5555555555555551	-0.0014	9e-4	1.0092	0.0064	NA	NA	0.1699546346026245	0.5098639038078734	0.3333333333333334	8e-4	0.0024	0.9985	0.0114	NA	NA	NA	NA	NA	NA	NA	NA	NA	NA	NA	NA	NA	NA	NA	NA	NA	TRUE	8e-4	0.0024	0.1699546346026245	0.5098639038078734	0.3333333333333334	TRUE	TRUE	FALSE	TRUE	TRUE	TRUE	FALSE	FALSE	0
categorical	41200	both_sexes	S641		EUR	categorical-41200-both_sexes-S641	0.03811759011409755	0.09529397528524387	0.4	4e-4	0.001	1.0029	0.0069	0.4294	1.0103	0.23823493821310968	0.19058795057048775	1.25	0.0025	0.002	0.9946	0.0098	NA	NA	NA	NA	NA	NA	NA	NA	NA	NA	NA	NA	NA	NA	NA	NA	NA	TRUE	0.0025	0.002	0.23823493821310968	0.19058795057048775	1.25	TRUE	TRUE	FALSE	TRUE	TRUE	TRUE	FALSE	FALSE	0
categorical	41200	both_sexes	S642		EUR	categorical-41200-both_sexes-S642	0.019064641071302107	0.2616038348880579	0.072876	7.2876e-5	0.001	0.9876	0.0065	NA	NA	0.732490737686562	0.5493680532649216	1.3333333333333333	0.0028	0.0021	0.9762	0.0102	NA	NA	NA	NA	NA	NA	NA	NA	NA	NA	NA	NA	NA	NA	NA	NA	NA	TRUE	0.0028	0.0021	0.732490737686562	0.5493680532649216	1.3333333333333333	TRUE	TRUE	FALSE	TRUE	TRUE	TRUE	FALSE	FALSE	0
categorical	41200	both_sexes	S662		EUR	categorical-41200-both_sexes-S662	0.0376945711335068	0.06785022804031222	0.5555555555555557	5e-4	9e-4	0.9969	0.0066	NA	NA	0.15831719876072853	0.1507782845340272	1.0499999999999998	0.0021	0.002	0.9918	0.0097	NA	NA	NA	NA	NA	NA	NA	NA	NA	NA	NA	NA	NA	NA	NA	NA	NA	TRUE	0.0021	0.002	0.15831719876072853	0.1507782845340272	1.0499999999999998	TRUE	TRUE	FALSE	TRUE	TRUE	TRUE	FALSE	FALSE	0
categorical	41200	both_sexes	S681		EUR	categorical-41200-both_sexes-S681	0.1132688399718541	0.18878139995309018	0.6	6e-4	0.001	0.982	0.0062	NA	NA	0.35868465991087134	0.41531907989679845	0.8636363636363635	0.0019	0.0022	0.9772	0.0111	NA	NA	NA	NA	NA	NA	NA	NA	NA	NA	NA	NA	NA	NA	NA	NA	NA	TRUE	0.0019	0.0022	0.35868465991087134	0.41531907989679845	0.8636363636363635	TRUE	TRUE	FALSE	TRUE	TRUE	TRUE	FALSE	FALSE	0
categorical	41200	both_sexes	S682		EUR	categorical-41200-both_sexes-S682	0.1608073598603056	0.12369796912331199	1.3	0.0013	0.001	0.9981	0.007	NA	NA	-0.5071616734055792	0.2721355320712864	-1.8636363636363635	-0.0041	0.0022	1.024	0.0115	2.4756	1.1882	NA	NA	NA	NA	NA	NA	NA	NA	NA	NA	NA	NA	NA	NA	NA	TRUE	-0.0041	0.0022	-0.5071616734055792	0.2721355320712864	-1.8636363636363635	TRUE	TRUE	FALSE	TRUE	TRUE	TRUE	FALSE	FALSE	0
categorical	41200	both_sexes	S701		EUR	categorical-41200-both_sexes-S701	0.12984520734487426	0.10623698782762439	1.2222222222222223	0.0011	9e-4	0.9962	0.0063	NA	NA	-0.07082465855174959	0.2596904146897485	-0.2727272727272727	-6e-4	0.0022	1.0056	0.0109	1.0091	1.9844	NA	NA	NA	NA	NA	NA	NA	NA	NA	NA	NA	NA	NA	NA	NA	TRUE	-6e-4	0.0022	-0.07082465855174959	0.2596904146897485	-0.2727272727272727	TRUE	TRUE	FALSE	TRUE	TRUE	TRUE	FALSE	FALSE	0
categorical	41200	both_sexes	T013		EUR	categorical-41200-both_sexes-T013	-0.07867624655658445	0.1573524931131689	-0.5	-4e-4	8e-4	0.9855	0.006	NA	NA	0.9637840203181595	0.4130502944220683	2.3333333333333335	0.0049	0.0021	0.9609	0.0094	NA	NA	NA	NA	NA	NA	NA	NA	NA	NA	NA	NA	NA	NA	NA	NA	NA	TRUE	0.0049	0.0021	0.9637840203181595	0.4130502944220683	2.3333333333333335	TRUE	TRUE	FALSE	TRUE	TRUE	TRUE	FALSE	FALSE	0
categorical	41200	both_sexes	T054		EUR	categorical-41200-both_sexes-T054	0.4115677179965612	0.2178887918805324	1.888888888888889	0.0017	9e-4	0.9868	0.0068	NA	NA	0.6294565098770936	0.5568269125835829	1.1304347826086956	0.0026	0.0023	0.9834	0.0107	NA	NA	NA	NA	NA	NA	NA	NA	NA	NA	NA	NA	NA	NA	NA	NA	NA	TRUE	0.0026	0.0023	0.6294565098770936	0.5568269125835829	1.1304347826086956	TRUE	TRUE	FALSE	TRUE	TRUE	TRUE	FALSE	FALSE	0
categorical	41200	both_sexes	T102		EUR	categorical-41200-both_sexes-T102	-0.13001796290987433	0.13001796290987433	-1	-9e-4	9e-4	1	0.0065	NA	NA	0.5200718516394973	0.3033752467897068	1.7142857142857142	0.0036	0.0021	0.9795	0.0102	NA	NA	NA	NA	NA	NA	NA	NA	NA	NA	NA	NA	NA	NA	NA	NA	NA	TRUE	0.0036	0.0021	0.5200718516394973	0.3033752467897068	1.7142857142857142	TRUE	TRUE	FALSE	TRUE	TRUE	TRUE	FALSE	FALSE	0
categorical	41200	both_sexes	T111		EUR	categorical-41200-both_sexes-T111	-0.13416508247457856	0.19166440353511224	-0.7	-7e-4	0.001	0.9819	0.007	NA	NA	0.3066630456561796	0.42166168777724694	0.7272727272727272	0.0016	0.0022	0.9728	0.0109	NA	NA	NA	NA	NA	NA	NA	NA	NA	NA	NA	NA	NA	NA	NA	NA	NA	TRUE	0.0016	0.0022	0.3066630456561796	0.42166168777724694	0.7272727272727272	TRUE	TRUE	FALSE	TRUE	TRUE	TRUE	FALSE	FALSE	0
categorical	41200	both_sexes	T122		EUR	categorical-41200-both_sexes-T122	0.17774225161519433	0.05924741720506477	3.0000000000000004	0.0027	9e-4	0.9897	0.0062	NA	NA	0.29623708602532384	0.13824397347848444	2.1428571428571432	0.0045	0.0021	0.9811	0.0101	NA	NA	NA	NA	NA	NA	NA	NA	NA	NA	NA	NA	NA	NA	NA	NA	NA	TRUE	0.0045	0.0021	0.29623708602532384	0.13824397347848444	2.1428571428571432	TRUE	TRUE	FALSE	TRUE	TRUE	TRUE	FALSE	FALSE	0
categorical	41200	both_sexes	T123		EUR	categorical-41200-both_sexes-T123	0.00839294590645849	0.04196472953229246	0.19999999999999996	2e-4	0.001	0.998	0.0069	NA	NA	-0.09651887792427265	0.09232240497104341	-1.0454545454545454	-0.0023	0.0022	1.0091	0.0104	NA	NA	NA	NA	NA	NA	NA	NA	NA	NA	NA	NA	NA	NA	NA	NA	NA	TRUE	-0.0023	0.0022	-0.09651887792427265	0.09232240497104341	-1.0454545454545454	TRUE	TRUE	FALSE	TRUE	TRUE	TRUE	FALSE	FALSE	0
categorical	41200	both_sexes	T124		EUR	categorical-41200-both_sexes-T124	-0.01379013829027725	0.03447534572569313	-0.39999999999999997	-4e-4	0.001	1.0094	0.0064	1.5475	1.0511	0.0827408297416635	0.07584576059652488	1.0909090909090908	0.0024	0.0022	0.9985	0.0106	NA	NA	NA	NA	NA	NA	NA	NA	NA	NA	NA	NA	NA	NA	NA	NA	NA	TRUE	0.0024	0.0022	0.0827408297416635	0.07584576059652488	1.0909090909090908	TRUE	TRUE	FALSE	TRUE	TRUE	TRUE	FALSE	FALSE	0
categorical	41200	both_sexes	T141		EUR	categorical-41200-both_sexes-T141	0.28565828416937455	0.23372041432039736	1.2222222222222223	0.0011	9e-4	0.9821	0.0064	NA	NA	0.5453476334142604	0.5713165683387491	0.9545454545454544	0.0021	0.0022	0.9758	0.0108	NA	NA	NA	NA	NA	NA	NA	NA	NA	NA	NA	NA	NA	NA	NA	NA	NA	TRUE	0.0021	0.0022	0.5453476334142604	0.5713165683387491	0.9545454545454544	TRUE	TRUE	FALSE	TRUE	TRUE	TRUE	FALSE	FALSE	0
categorical	41200	both_sexes	T201		EUR	categorical-41200-both_sexes-T201	-0.2689528293493662	0.22412735779113852	-1.2	-0.0012	0.001	0.9701	0.0068	NA	NA	-0.022412735779113853	0.5379056586987324	-0.04166666666666667	-1e-4	0.0024	0.9671	0.0117	NA	NA	NA	NA	NA	NA	NA	NA	NA	NA	NA	NA	NA	NA	NA	NA	NA	TRUE	-1e-4	0.0024	-0.022412735779113853	0.5379056586987324	-0.04166666666666667	TRUE	TRUE	FALSE	TRUE	TRUE	TRUE	FALSE	FALSE	0
categorical	41200	both_sexes	T202		AFR	categorical-41200-both_sexes-T202	0.030215454849570684	0.7965892642159543	0.03793103448275863	0.0033	0.087	0.9921	0.0054	NA	NA	-0.9211135629899426	1.6691749754777987	-0.5518376302797586	-0.1006	0.1823	1.0022	0.0084	NA	NA	-0.03418604030275745	0.7045685542815089	-0.04852053089087835	-0.00373365	0.0769499	-0.07557498723173059	0.6383417709703135	-0.00825397	0.0697169	-0.1183926709305778	-0.0227565	0.0783486	-0.20836302978310764	0.7173753290385072	-0.2904519034162703	TRUE	-0.0227565	0.0783486	-0.20836302978310764	0.7173753290385072	-0.2904519034162703	TRUE	TRUE	FALSE	TRUE	TRUE	TRUE	FALSE	FALSE	0
categorical	41200	both_sexes	T202		CSA	categorical-41200-both_sexes-T202	0.5177734805813156	0.360852361786211	1.4348623853211009	0.0782	0.0545	0.987	0.0065	NA	NA	0.7892403949525937	0.6799915147787866	1.1606621226874392	0.1192	0.1027	0.9836	0.009	NA	NA	0.3434612642913915	0.310276089295566	1.1069536974994345	0.0518734	0.0468614	0.5449009707001098	0.29292736712396544	0.0822971	0.0442412	1.8601914052964206	0.058626	0.0434535	0.3881712029739157	0.28771189179591045	1.3491663502364597	TRUE	0.058626	0.0434535	0.3881712029739157	0.28771189179591045	1.3491663502364597	TRUE	TRUE	FALSE	TRUE	TRUE	TRUE	FALSE	FALSE	0
categorical	41200	both_sexes	T202		EUR	categorical-41200-both_sexes-T202	0.09435131528158579	0.012690527786412125	7.434782608695651	0.0171	0.0023	1.0212	0.0086	0.1241	0.0506	0.10317950852430728	0.019311672718453233	5.342857142857143	0.0187	0.0035	1.0061	0.0159	0.0358	0.0929	NA	NA	NA	NA	NA	NA	NA	NA	NA	NA	NA	NA	NA	NA	NA	TRUE	0.0187	0.0035	0.10317950852430728	0.019311672718453233	5.342857142857143	TRUE	TRUE	TRUE	TRUE	TRUE	TRUE	FALSE	FALSE	0
categorical	41200	both_sexes	T203		EUR	categorical-41200-both_sexes-T203	0.07221337854067227	0.07221337854067227	1	0.0011	0.0011	0.9979	0.0065	NA	NA	0.1247321992975248	0.14442675708134453	0.8636363636363634	0.0019	0.0022	0.9935	0.0103	NA	NA	NA	NA	NA	NA	NA	NA	NA	NA	NA	NA	NA	NA	NA	NA	NA	TRUE	0.0019	0.0022	0.1247321992975248	0.14442675708134453	0.8636363636363634	TRUE	TRUE	FALSE	TRUE	TRUE	TRUE	FALSE	FALSE	0
categorical	41200	both_sexes	T209		EUR	categorical-41200-both_sexes-T209	0.10730962662264987	0.03700331952505168	2.8999999999999995	0.0029	0.001	0.9984	0.0068	NA	NA	0.13321195029018607	0.07770697100260852	1.7142857142857146	0.0036	0.0021	0.9948	0.0101	NA	NA	NA	NA	NA	NA	NA	NA	NA	NA	NA	NA	NA	NA	NA	NA	NA	TRUE	0.0036	0.0021	0.13321195029018607	0.07770697100260852	1.7142857142857146	TRUE	TRUE	FALSE	TRUE	TRUE	TRUE	FALSE	FALSE	0
categorical	41200	both_sexes	T212		EUR	categorical-41200-both_sexes-T212	0.006845086031992204	0.03422543015996102	0.2	2e-4	0.001	1.0192	0.0073	0.9264	0.3511	0.07529594635191424	0.07529594635191424	1	0.0022	0.0022	1.0094	0.0108	0.4541	0.5232	NA	NA	NA	NA	NA	NA	NA	NA	NA	NA	NA	NA	NA	NA	NA	TRUE	0.0022	0.0022	0.07529594635191424	0.07529594635191424	1	TRUE	TRUE	FALSE	TRUE	TRUE	TRUE	FALSE	FALSE	0
categorical	41200	both_sexes	T222		EUR	categorical-41200-both_sexes-T222	0.09217453133265753	0.11851011171341683	0.7777777777777778	7e-4	9e-4	0.9956	0.0063	NA	NA	0.18434906266531506	0.27652359399797255	0.6666666666666667	0.0014	0.0021	0.9932	0.01	NA	NA	NA	NA	NA	NA	NA	NA	NA	NA	NA	NA	NA	NA	NA	NA	NA	TRUE	0.0014	0.0021	0.18434906266531506	0.27652359399797255	0.6666666666666667	TRUE	TRUE	FALSE	TRUE	TRUE	TRUE	FALSE	FALSE	0
categorical	41200	both_sexes	T223		EUR	categorical-41200-both_sexes-T223	0.24541629183371114	0.12916646938616377	1.8999999999999997	0.0019	0.001	0.9899	0.0066	NA	NA	0.6458323469308188	0.309999526526793	2.0833333333333335	0.005	0.0024	0.9755	0.0111	NA	NA	NA	NA	NA	NA	NA	NA	NA	NA	NA	NA	NA	NA	NA	NA	NA	TRUE	0.005	0.0024	0.6458323469308188	0.309999526526793	2.0833333333333335	TRUE	TRUE	FALSE	TRUE	TRUE	TRUE	FALSE	FALSE	0
categorical	41200	both_sexes	T229		EUR	categorical-41200-both_sexes-T229	0.22607653937653752	0.2825956742206719	0.8	8e-4	0.001	0.98740000000000006	0.0071	NA	NA	0.8760465900840828	0.6782296181296124	1.291666666666667	0.0031	0.0024	0.9805	0.0113	NA	NA	NA	NA	NA	NA	NA	NA	NA	NA	NA	NA	NA	NA	NA	NA	NA	TRUE	0.0031	0.0024	0.8760465900840828	0.6782296181296124	1.291666666666667	TRUE	TRUE	FALSE	TRUE	TRUE	TRUE	FALSE	FALSE	0
categorical	41200	both_sexes	T242		EUR	categorical-41200-both_sexes-T242	0.10441458020836664	0.034804860069455545	3	0.0033	0.0011	1.0001	0.0069	0.0036	0.2324	0.1265631275252929	0.06960972013891109	1.8181818181818181	0.004	0.0022	0.9976	0.0103	NA	NA	NA	NA	NA	NA	NA	NA	NA	NA	NA	NA	NA	NA	NA	NA	NA	TRUE	0.004	0.0022	0.1265631275252929	0.06960972013891109	1.8181818181818181	TRUE	TRUE	FALSE	TRUE	TRUE	TRUE	FALSE	FALSE	0
categorical	41200	both_sexes	T243		EUR	categorical-41200-both_sexes-T243	0.048440670251785854	0.032293780167857236	1.5	0.0015	0.001	1.0093	0.0067	0.4184	0.2988	0.13563387670500038	0.06781693835250019	2	0.0042	0.0021	0.9962	0.0106	NA	NA	NA	NA	NA	NA	NA	NA	NA	NA	NA	NA	NA	NA	NA	NA	NA	TRUE	0.0042	0.0021	0.13563387670500038	0.06781693835250019	2	TRUE	TRUE	FALSE	TRUE	TRUE	TRUE	FALSE	FALSE	0
categorical	41200	both_sexes	T249		EUR	categorical-41200-both_sexes-T249	0.009112435460930757	0.09112435460930757	0.1	1e-4	0.001	1.0019	0.0064	0.6071	2.0183	-0.2733730638279227	0.20958601560140738	-1.3043478260869568	-0.003	0.0023	1.0174	0.0112	5.4968	3.5175	NA	NA	NA	NA	NA	NA	NA	NA	NA	NA	NA	NA	NA	NA	NA	TRUE	-0.003	0.0023	-0.2733730638279227	0.20958601560140738	-1.3043478260869568	TRUE	TRUE	FALSE	TRUE	TRUE	TRUE	FALSE	FALSE	0
categorical	41200	both_sexes	T252		EUR	categorical-41200-both_sexes-T252	0.06808141179239449	0.03744477648581697	1.8181818181818183	0.002	0.0011	1.0037	0.0068	0.1763	0.3268	0.05106105884429586	0.0714854823820142	0.7142857142857143	0.0015	0.0021	1.0041	0.011	0.1956	0.5229	NA	NA	NA	NA	NA	NA	NA	NA	NA	NA	NA	NA	NA	NA	NA	TRUE	0.0015	0.0021	0.05106105884429586	0.0714854823820142	0.7142857142857143	TRUE	TRUE	FALSE	TRUE	TRUE	TRUE	FALSE	FALSE	0
categorical	41200	both_sexes	T253		EUR	categorical-41200-both_sexes-T253	0.11500150055166977	0.10454681868333617	1.0999999999999999	0.0011	0.001	1.0005	0.0065	0.0457	0.6184	0.5018247296800135	0.21954831923500592	2.285714285714285	0.0048	0.0021	0.9805	0.0105	NA	NA	NA	NA	NA	NA	NA	NA	NA	NA	NA	NA	NA	NA	NA	NA	NA	TRUE	0.0048	0.0021	0.5018247296800135	0.21954831923500592	2.285714285714285	TRUE	TRUE	FALSE	TRUE	TRUE	TRUE	FALSE	FALSE	0
categorical	41200	both_sexes	T259		EUR	categorical-41200-both_sexes-T259	0.4040672391610609	0.15811326749780644	2.555555555555556	0.0023	9e-4	0.9927	0.006	NA	NA	1.4932919708126164	0.3513628166617921	4.25	0.0085	0.002	0.9661	0.0092	NA	NA	NA	NA	NA	NA	NA	NA	NA	NA	NA	NA	NA	NA	NA	NA	NA	TRUE	0.0085	0.002	1.4932919708126164	0.3513628166617921	4.25	TRUE	TRUE	TRUE	TRUE	TRUE	TRUE	FALSE	FALSE	0
categorical	41200	both_sexes	T262		EUR	categorical-41200-both_sexes-T262	0.14768989998310808	0.13292090998479728	1.1111111111111112	0.001	9e-4	0.9911	0.0064	NA	NA	0.5907595999324323	0.3249177799628378	1.818181818181818	0.004	0.0022	0.9782	0.0105	NA	NA	NA	NA	NA	NA	NA	NA	NA	NA	NA	NA	NA	NA	NA	NA	NA	TRUE	0.004	0.0022	0.5907595999324323	0.3249177799628378	1.818181818181818	TRUE	TRUE	FALSE	TRUE	TRUE	TRUE	FALSE	FALSE	0
categorical	41200	both_sexes	T272		EUR	categorical-41200-both_sexes-T272	0.02591852298849844	0.04665334137929719	0.5555555555555556	5e-4	9e-4	1.0154	0.0065	0.7727	0.3278	0.031102227586198128	0.11922520574709282	0.2608695652173913	6e-4	0.0023	1.0134	0.0113	0.6694	0.5652	NA	NA	NA	NA	NA	NA	NA	NA	NA	NA	NA	NA	NA	NA	NA	TRUE	6e-4	0.0023	0.031102227586198128	0.11922520574709282	0.2608695652173913	TRUE	TRUE	FALSE	TRUE	TRUE	TRUE	FALSE	FALSE	0
categorical	41200	both_sexes	T273		EUR	categorical-41200-both_sexes-T273	-0.03178224617608947	0.0715100538962013	-0.4444444444444445	-4e-4	9e-4	1.0143	0.0062	1.2818	0.5562	-0.19069347705653678	0.17480235396849209	-1.0909090909090906	-0.0024	0.0022	1.0225	0.0104	2.018	0.9389	NA	NA	NA	NA	NA	NA	NA	NA	NA	NA	NA	NA	NA	NA	NA	TRUE	-0.0024	0.0022	-0.19069347705653678	0.17480235396849209	-1.0909090909090906	TRUE	TRUE	FALSE	TRUE	TRUE	TRUE	FALSE	FALSE	0
categorical	41200	both_sexes	T279		EUR	categorical-41200-both_sexes-T279	0.35277720872330576	0.1603532766924117	2.2	0.0022	0.001	0.984	0.0067	NA	NA	0.4329538470695116	0.33674188105406455	1.2857142857142858	0.0027	0.0021	0.9835	0.0107	NA	NA	NA	NA	NA	NA	NA	NA	NA	NA	NA	NA	NA	NA	NA	NA	NA	TRUE	0.0027	0.0021	0.4329538470695116	0.33674188105406455	1.2857142857142858	TRUE	TRUE	FALSE	TRUE	TRUE	TRUE	FALSE	FALSE	0
categorical	41200	both_sexes	T309		EUR	categorical-41200-both_sexes-T309	-0.0945562961687781	0.0945562961687781	-1	-9e-4	9e-4	1.0047	0.0068	NA	NA	-0.0945562961687781	0.22063135772714892	-0.42857142857142855	-9e-4	0.0021	1.0063	0.01	NA	NA	NA	NA	NA	NA	NA	NA	NA	NA	NA	NA	NA	NA	NA	NA	NA	TRUE	-9e-4	0.0021	-0.0945562961687781	0.22063135772714892	-0.42857142857142855	TRUE	TRUE	FALSE	TRUE	TRUE	TRUE	FALSE	FALSE	0
categorical	41200	both_sexes	T313		EUR	categorical-41200-both_sexes-T313	0.3679174181980028	0.17427667177800132	2.111111111111111	0.0019	9e-4	0.9823	0.0067	NA	NA	0.5034659406920038	0.4066455674820031	1.238095238095238	0.0026	0.0021	0.9811	0.0096	NA	NA	NA	NA	NA	NA	NA	NA	NA	NA	NA	NA	NA	NA	NA	NA	NA	TRUE	0.0026	0.0021	0.5034659406920038	0.4066455674820031	1.238095238095238	TRUE	TRUE	FALSE	TRUE	TRUE	TRUE	FALSE	FALSE	0
categorical	41200	both_sexes	T315		EUR	categorical-41200-both_sexes-T315	-0.04566844583520839	0.20550800625843776	-0.2222222222222222	-2e-4	9e-4	0.9887	0.0068	NA	NA	0.9133689167041678	0.47951868126968805	1.9047619047619049	0.004	0.0021	0.9716	0.0108	NA	NA	NA	NA	NA	NA	NA	NA	NA	NA	NA	NA	NA	NA	NA	NA	NA	TRUE	0.004	0.0021	0.9133689167041678	0.47951868126968805	1.9047619047619049	TRUE	TRUE	FALSE	TRUE	TRUE	TRUE	FALSE	FALSE	0
categorical	41200	both_sexes	T318		EUR	categorical-41200-both_sexes-T318	-0.40888996392775084	0.2628578339535541	-1.5555555555555556	-0.0014	9e-4	0.9988	0.0062	NA	NA	-1.1682570397935736	0.6133349458916263	-1.9047619047619044	-0.004	0.0021	1.012	0.0106	NA	NA	NA	NA	NA	NA	NA	NA	NA	NA	NA	NA	NA	NA	NA	NA	NA	TRUE	-0.004	0.0021	-1.1682570397935736	0.6133349458916263	-1.9047619047619044	TRUE	TRUE	FALSE	TRUE	TRUE	TRUE	FALSE	FALSE	0
categorical	41200	both_sexes	T364		EUR	categorical-41200-both_sexes-T364	0.3964409399014894	0.20765953994839922	1.9090909090909087	0.0021	0.0011	0.981	0.0068	NA	NA	0.7928818798029788	0.43419721989210736	1.8260869565217395	0.0042	0.0023	0.9742	0.0111	NA	NA	NA	NA	NA	NA	NA	NA	NA	NA	NA	NA	NA	NA	NA	NA	NA	TRUE	0.0042	0.0023	0.7928818798029788	0.43419721989210736	1.8260869565217395	TRUE	TRUE	FALSE	TRUE	TRUE	TRUE	FALSE	FALSE	0
categorical	41200	both_sexes	T413		EUR	categorical-41200-both_sexes-T413	-0.04204847942803276	0.05406233069318497	-0.7777777777777779	-7e-4	9e-4	1.0014	0.0069	NA	NA	-0.0660761819583372	0.12013851265152216	-0.55	-0.0011	0.002	1.0052	0.0098	NA	NA	NA	NA	NA	NA	NA	NA	NA	NA	NA	NA	NA	NA	NA	NA	NA	TRUE	-0.0011	0.002	-0.0660761819583372	0.12013851265152216	-0.55	TRUE	TRUE	FALSE	TRUE	TRUE	TRUE	FALSE	FALSE	0
categorical	41200	both_sexes	T422		EUR	categorical-41200-both_sexes-T422	0.2673119031312665	0.245035911203661	1.0909090909090908	0.0012	0.0011	0.9896	0.0071	NA	NA	0.8687636851766162	0.5568997981901386	1.56	0.0039	0.0025	0.9787	0.0115	NA	NA	NA	NA	NA	NA	NA	NA	NA	NA	NA	NA	NA	NA	NA	NA	NA	TRUE	0.0039	0.0025	0.8687636851766162	0.5568997981901386	1.56	TRUE	TRUE	FALSE	TRUE	TRUE	TRUE	FALSE	FALSE	0
categorical	41200	both_sexes	T423		EUR	categorical-41200-both_sexes-T423	0.15210809169393347	0.06518918215454292	2.333333333333333	0.0021	9e-4	0.9902	0.0066	NA	NA	0.3476756381575622	0.16659457661716523	2.0869565217391304	0.0048	0.0023	0.9774	0.0103	NA	NA	NA	NA	NA	NA	NA	NA	NA	NA	NA	NA	NA	NA	NA	NA	NA	TRUE	0.0048	0.0023	0.3476756381575622	0.16659457661716523	2.0869565217391304	TRUE	TRUE	FALSE	TRUE	TRUE	TRUE	FALSE	FALSE	0
categorical	41200	both_sexes	T431		EUR	categorical-41200-both_sexes-T431	-0.011107214785230609	0.15667502518192508	-0.07089333333333334	-6.3804e-5	9e-4	0.9958	0.0061	NA	NA	0.10445001678795006	0.4003917310204752	0.2608695652173913	6e-4	0.0023	0.9944	0.0115	NA	NA	NA	NA	NA	NA	NA	NA	NA	NA	NA	NA	NA	NA	NA	NA	NA	TRUE	6e-4	0.0023	0.10445001678795006	0.4003917310204752	0.2608695652173913	TRUE	TRUE	FALSE	TRUE	TRUE	TRUE	FALSE	FALSE	0
categorical	41200	both_sexes	T439		AFR	categorical-41200-both_sexes-T439	1.278023300847629	0.9617666874175378	1.3288288288288288	0.118	0.0888	0.9878	0.0059	NA	NA	0.2924290603634405	1.9376132925562783	0.15092230296254888	0.027	0.1789	0.996	0.0089	NA	NA	0.3387844817840156	0.9254567457557438	0.3660727347201499	0.03128	0.0854475	-0.4515873672133218	1.1936196094619884	-0.0416951	0.110207	-0.37833440707033134	0.00154188	0.073883	0.016699648873821547	0.8002050469197066	0.020869212132696293	TRUE	0.00154188	0.073883	0.016699648873821547	0.8002050469197066	0.020869212132696293	TRUE	TRUE	FALSE	TRUE	TRUE	TRUE	FALSE	FALSE	0
categorical	41200	both_sexes	T439		CSA	categorical-41200-both_sexes-T439	0.153620645858984	0.8841358447841525	0.17375231053604437	0.0094	0.0541	0.9892	0.0068	NA	NA	-3.1655658620090636	2.0706101947163056	-1.5288082083662193	-0.1937	0.1267	1.0068	0.0117	NA	NA	1.3176271592031654	0.653028291449021	2.0177183384803272	0.0806252	0.0399586	1.6112207273725336	0.7252724858196832	0.0985901	0.0443792	2.2215384684717163	0.0882271	0.0400421	1.441862136623954	0.654392900377662	2.203358465215361	TRUE	0.0882271	0.0400421	1.441862136623954	0.654392900377662	2.203358465215361	TRUE	TRUE	FALSE	TRUE	TRUE	TRUE	FALSE	FALSE	0
categorical	41200	both_sexes	T439		EUR	categorical-41200-both_sexes-T439	0.03441107471526098	0.01720553735763049	2	0.002	0.001	0.995	0.007	NA	NA	0.01892609109339354	0.039572735922550124	0.4782608695652174	0.0011	0.0023	0.9981	0.0109	NA	NA	NA	NA	NA	NA	NA	NA	NA	NA	NA	NA	NA	NA	NA	NA	NA	TRUE	0.0011	0.0023	0.01892609109339354	0.039572735922550124	0.4782608695652174	TRUE	TRUE	FALSE	TRUE	TRUE	TRUE	FALSE	FALSE	0
categorical	41200	both_sexes	T453		EUR	categorical-41200-both_sexes-T453	0.3257246046891562	0.22550164940018508	1.4444444444444444	0.0013	9e-4	0.9864	0.0069	NA	NA	1.1275082470009252	0.5512262540893413	2.045454545454545	0.0045	0.0022	0.9722	0.0112	NA	NA	NA	NA	NA	NA	NA	NA	NA	NA	NA	NA	NA	NA	NA	NA	NA	TRUE	0.0045	0.0022	1.1275082470009252	0.5512262540893413	2.045454545454545	TRUE	TRUE	FALSE	TRUE	TRUE	TRUE	FALSE	FALSE	0
categorical	41200	both_sexes	T454		EUR	categorical-41200-both_sexes-T454	0.1198533346640306	0.26967000299406885	0.4444444444444445	4e-4	9e-4	0.9935	0.0068	NA	NA	-0.17978000199604588	0.6292300069861605	-0.28571428571428575	-6e-4	0.0021	0.9983	0.0104	NA	NA	NA	NA	NA	NA	NA	NA	NA	NA	NA	NA	NA	NA	NA	NA	NA	TRUE	-6e-4	0.0021	-0.17978000199604588	0.6292300069861605	-0.28571428571428575	TRUE	TRUE	FALSE	TRUE	TRUE	TRUE	FALSE	FALSE	0
categorical	41200	both_sexes	T461		EUR	categorical-41200-both_sexes-T461	0.07300373806912139	0.10429105438445914	0.7	7e-4	0.001	0.9985	0.0069	NA	NA	0.008275808038569985	0.2294403196458101	0.03606954545454545	7.9353e-5	0.0022	1.0009	0.0113	0.2003	2.6007	NA	NA	NA	NA	NA	NA	NA	NA	NA	NA	NA	NA	NA	NA	NA	TRUE	7.9353e-5	0.0022	0.008275808038569985	0.2294403196458101	0.03606954545454545	TRUE	TRUE	FALSE	TRUE	TRUE	TRUE	FALSE	FALSE	0
categorical	41200	both_sexes	T462		EUR	categorical-41200-both_sexes-T462	0.04801785532265278	0.04365259574786616	1.1	0.0011	0.001	1.0032	0.0072	0.2469	0.5541	0.113496748944452	0.09167045107051892	1.2380952380952381	0.0026	0.0021	0.9958	0.0108	NA	NA	NA	NA	NA	NA	NA	NA	NA	NA	NA	NA	NA	NA	NA	NA	NA	TRUE	0.0026	0.0021	0.113496748944452	0.09167045107051892	1.2380952380952381	TRUE	TRUE	FALSE	TRUE	TRUE	TRUE	FALSE	FALSE	0
categorical	41200	both_sexes	T463		EUR	categorical-41200-both_sexes-T463	0.10950859728990686	0.24639434390229045	0.4444444444444444	4e-4	9e-4	0.9835	0.0069	NA	NA	-0.16426289593486026	0.5475429864495344	-0.29999999999999993	-6e-4	0.002	0.9891	0.0102	NA	NA	NA	NA	NA	NA	NA	NA	NA	NA	NA	NA	NA	NA	NA	NA	NA	TRUE	-6e-4	0.002	-0.16426289593486026	0.5475429864495344	-0.29999999999999993	TRUE	TRUE	FALSE	TRUE	TRUE	TRUE	FALSE	FALSE	0
categorical	41200	both_sexes	T521		EUR	categorical-41200-both_sexes-T521	0.2377708791259056	0.03537087458071323	6.722222222222222	0.0121	0.0018	1.0117	0.0089	0.1019	0.0776	0.2888621424091581	0.06877670057360907	4.199999999999999	0.0147	0.0035	1.0028	0.0186	0.0246	0.1641	NA	NA	NA	NA	NA	NA	NA	NA	NA	NA	NA	NA	NA	NA	NA	TRUE	0.0147	0.0035	0.2888621424091581	0.06877670057360907	4.199999999999999	TRUE	TRUE	TRUE	TRUE	TRUE	TRUE	FALSE	FALSE	0
categorical	41200	both_sexes	T522		EUR	categorical-41200-both_sexes-T522	0.6043694093535698	0.14314012326795075	4.222222222222221	0.0038	9e-4	0.9705	0.0067	NA	NA	0.7952229070441709	0.31808916281766836	2.5	0.005	0.002	0.9664	0.0104	NA	NA	NA	NA	NA	NA	NA	NA	NA	NA	NA	NA	NA	NA	NA	NA	NA	TRUE	0.005	0.002	0.7952229070441709	0.31808916281766836	2.5	TRUE	TRUE	FALSE	TRUE	TRUE	TRUE	FALSE	FALSE	0
categorical	41200	both_sexes	T525		EUR	categorical-41200-both_sexes-T525	0.20422553037790547	0.04376261365240831	4.666666666666668	0.0056	0.0012	1.0023	0.008	0.0455	0.1592	0.28081010426962	0.09481899624688467	2.9615384615384617	0.0077	0.0026	0.994	0.0141	NA	NA	NA	NA	NA	NA	NA	NA	NA	NA	NA	NA	NA	NA	NA	NA	NA	TRUE	0.0077	0.0026	0.28081010426962	0.09481899624688467	2.9615384615384617	TRUE	TRUE	FALSE	TRUE	TRUE	TRUE	FALSE	FALSE	0
categorical	41200	both_sexes	T526		EUR	categorical-41200-both_sexes-T526	0.40845261645167774	0.20422630822583887	2	0.0018	9e-4	0.9851	0.007	NA	NA	0.658062548727703	0.544603488602237	1.2083333333333333	0.0029	0.0024	0.9796	0.0119	NA	NA	NA	NA	NA	NA	NA	NA	NA	NA	NA	NA	NA	NA	NA	NA	NA	TRUE	0.0029	0.0024	0.658062548727703	0.544603488602237	1.2083333333333333	TRUE	TRUE	FALSE	TRUE	TRUE	TRUE	FALSE	FALSE	0
categorical	41200	both_sexes	T541		EUR	categorical-41200-both_sexes-T541	0.18175214095253905	0.10691302408972886	1.7	0.0017	0.001	0.9984	0.0063	NA	NA	0.1603695361345933	0.2245173505884306	0.7142857142857143	0.0015	0.0021	1.0018	0.0105	0.1386	0.7927	NA	NA	NA	NA	NA	NA	NA	NA	NA	NA	NA	NA	NA	NA	NA	TRUE	0.0015	0.0021	0.1603695361345933	0.2245173505884306	0.7142857142857143	TRUE	TRUE	FALSE	TRUE	TRUE	TRUE	FALSE	FALSE	0
categorical	41200	both_sexes	T561		EUR	categorical-41200-both_sexes-T561	0.14141063206791302	0.20201518866844714	0.7000000000000001	7e-4	0.001	0.9785	0.0064	NA	NA	0.5656425282716521	0.5050379716711179	1.12	0.0028	0.0025	0.9735	0.0114	NA	NA	NA	NA	NA	NA	NA	NA	NA	NA	NA	NA	NA	NA	NA	NA	NA	TRUE	0.0028	0.0025	0.5656425282716521	0.5050379716711179	1.12	TRUE	TRUE	FALSE	TRUE	TRUE	TRUE	FALSE	FALSE	0
categorical	41200	both_sexes	T578		EUR	categorical-41200-both_sexes-T578	0.5436144289040705	0.22238772091530154	2.4444444444444446	0.0022	9e-4	0.9728	0.0068	NA	NA	-0.07412924030510051	0.4941949353673368	-0.15	-3e-4	0.002	0.9846	0.0102	NA	NA	NA	NA	NA	NA	NA	NA	NA	NA	NA	NA	NA	NA	NA	NA	NA	TRUE	-3e-4	0.002	-0.07412924030510051	0.4941949353673368	-0.15	TRUE	TRUE	FALSE	TRUE	TRUE	TRUE	FALSE	FALSE	0
categorical	41200	both_sexes	T591		EUR	categorical-41200-both_sexes-T591	0.05014541583223243	0.05515995741545567	0.9090909090909091	0.001	0.0011	0.9983	0.0068	NA	NA	-0.025072707916116214	0.11533445641413458	-0.2173913043478261	-5e-4	0.0023	1.0048	0.0104	0.6817	1.481	NA	NA	NA	NA	NA	NA	NA	NA	NA	NA	NA	NA	NA	NA	NA	TRUE	-5e-4	0.0023	-0.025072707916116214	0.11533445641413458	-0.2173913043478261	TRUE	TRUE	FALSE	TRUE	TRUE	TRUE	FALSE	FALSE	0
categorical	41200	both_sexes	T592		EUR	categorical-41200-both_sexes-T592	0.022861017930893204	0.03810169655148868	0.5999999999999999	6e-4	0.001	0.9934	0.0062	NA	NA	0.04953220551693527	0.08382373241327508	0.5909090909090908	0.0013	0.0022	0.9914	0.0105	NA	NA	NA	NA	NA	NA	NA	NA	NA	NA	NA	NA	NA	NA	NA	NA	NA	TRUE	0.0013	0.0022	0.04953220551693527	0.08382373241327508	0.5909090909090908	TRUE	TRUE	FALSE	TRUE	TRUE	TRUE	FALSE	FALSE	0
categorical	41200	both_sexes	T594		EUR	categorical-41200-both_sexes-T594	0.03999805042092521	0.06666341736820869	0.6	6e-4	0.001	1.002	0.0068	0.2816	0.9821	-0.11332780952595478	0.15332585994688	-0.7391304347826086	-0.0017	0.0023	1.0119	0.0116	1.7126	1.6665	NA	NA	NA	NA	NA	NA	NA	NA	NA	NA	NA	NA	NA	NA	NA	TRUE	-0.0017	0.0023	-0.11332780952595478	0.15332585994688	-0.7391304347826086	TRUE	TRUE	FALSE	TRUE	TRUE	TRUE	FALSE	FALSE	0
categorical	41200	both_sexes	T598		EUR	categorical-41200-both_sexes-T598	-0.04401580907770445	0.19807114084966998	-0.22222222222222227	-2e-4	9e-4	0.9645	0.0063	NA	NA	0.11003952269426111	0.4621659953158966	0.23809523809523814	5e-4	0.0021	0.9631	0.01	NA	NA	NA	NA	NA	NA	NA	NA	NA	NA	NA	NA	NA	NA	NA	NA	NA	TRUE	5e-4	0.0021	0.11003952269426111	0.4621659953158966	0.23809523809523814	TRUE	TRUE	FALSE	TRUE	TRUE	TRUE	FALSE	FALSE	0
categorical	41200	both_sexes	T622		EUR	categorical-41200-both_sexes-T622	0.06079605939965683	0.10132676566609472	0.6	6e-4	0.001	0.9932	0.0071	NA	NA	6.702360241749502e-4	0.20265353133218944	0.0033073000000000004	6.6146e-6	0.002	0.9942	0.0099	NA	NA	NA	NA	NA	NA	NA	NA	NA	NA	NA	NA	NA	NA	NA	NA	NA	TRUE	6.6146e-6	0.002	6.702360241749502e-4	0.20265353133218944	0.0033073000000000004	TRUE	TRUE	FALSE	TRUE	TRUE	TRUE	FALSE	FALSE	0
categorical	41200	both_sexes	T624		EUR	categorical-41200-both_sexes-T624	0.15581360954693155	0.23372041432039736	0.6666666666666665	6e-4	9e-4	0.9875	0.0064	NA	NA	0.4674408286407947	0.5193786984897719	0.9	0.0018	0.002	0.9847	0.0094	NA	NA	NA	NA	NA	NA	NA	NA	NA	NA	NA	NA	NA	NA	NA	NA	NA	TRUE	0.0018	0.002	0.4674408286407947	0.5193786984897719	0.9	TRUE	TRUE	FALSE	TRUE	TRUE	TRUE	FALSE	FALSE	0
categorical	41200	both_sexes	T625		EUR	categorical-41200-both_sexes-T625	0.07403244496040133	0.04164325029022575	1.7777777777777777	0.0016	9e-4	0.9997	0.0067	NA	NA	0.10642163963057692	0.09716758401052676	1.0952380952380951	0.0023	0.0021	0.9946	0.0099	NA	NA	NA	NA	NA	NA	NA	NA	NA	NA	NA	NA	NA	NA	NA	NA	NA	TRUE	0.0023	0.0021	0.10642163963057692	0.09716758401052676	1.0952380952380951	TRUE	TRUE	FALSE	TRUE	TRUE	TRUE	FALSE	FALSE	0
categorical	41200	both_sexes	T642		EUR	categorical-41200-both_sexes-T642	0.35869496576988436	0.16304316625903834	2.2	0.0022	0.001	0.9825	0.0067	NA	NA	0.4728251821512111	0.34239064914398054	1.3809523809523807	0.0029	0.0021	0.978	0.0104	NA	NA	NA	NA	NA	NA	NA	NA	NA	NA	NA	NA	NA	NA	NA	NA	NA	TRUE	0.0029	0.0021	0.4728251821512111	0.34239064914398054	1.3809523809523807	TRUE	TRUE	FALSE	TRUE	TRUE	TRUE	FALSE	FALSE	0
categorical	41200	both_sexes	T652		EUR	categorical-41200-both_sexes-T652	0.3636273396032049	0.20201518866844714	1.8000000000000003	0.0018	0.001	0.9808	0.0067	NA	NA	0.46463493393742844	0.46463493393742844	1	0.0023	0.0023	0.9786	0.0106	NA	NA	NA	NA	NA	NA	NA	NA	NA	NA	NA	NA	NA	NA	NA	NA	NA	TRUE	0.0023	0.0023	0.46463493393742844	0.46463493393742844	1	TRUE	TRUE	FALSE	TRUE	TRUE	TRUE	FALSE	FALSE	0
categorical	41200	both_sexes	T671		EUR	categorical-41200-both_sexes-T671	-0.008279668893810129	0.22550164940018508	-0.03671666666666667	-3.3045e-5	9e-4	1.0021	0.0067	1.1587	3.651	0.45100329880037016	0.5512262540893413	0.8181818181818181	0.0018	0.0022	0.9961	0.0112	NA	NA	NA	NA	NA	NA	NA	NA	NA	NA	NA	NA	NA	NA	NA	NA	NA	TRUE	0.0018	0.0022	0.45100329880037016	0.5512262540893413	0.8181818181818181	TRUE	TRUE	FALSE	TRUE	TRUE	TRUE	FALSE	FALSE	0
categorical	41200	both_sexes	T676		EUR	categorical-41200-both_sexes-T676	0.01932553970764542	0.024847122481258397	0.7777777777777778	7e-4	9e-4	1.0031	0.0069	0.3275	0.7287	-0.03312949664167786	0.05797661912293625	-0.5714285714285714	-0.0012	0.0021	1.0136	0.0101	1.431	1.0647	NA	NA	NA	NA	NA	NA	NA	NA	NA	NA	NA	NA	NA	NA	NA	TRUE	-0.0012	0.0021	-0.03312949664167786	0.05797661912293625	-0.5714285714285714	TRUE	TRUE	FALSE	TRUE	TRUE	TRUE	FALSE	FALSE	0
categorical	41200	both_sexes	T678		EUR	categorical-41200-both_sexes-T678	0.32608633251807667	0.16304316625903834	2	0.002	0.001	0.9809	0.0067	NA	NA	0.24456474938855752	0.391303599021692	0.6250000000000001	0.0015	0.0024	0.9829	0.0121	NA	NA	NA	NA	NA	NA	NA	NA	NA	NA	NA	NA	NA	NA	NA	NA	NA	TRUE	0.0015	0.0024	0.24456474938855752	0.391303599021692	0.6250000000000001	TRUE	TRUE	FALSE	TRUE	TRUE	TRUE	FALSE	FALSE	0
categorical	41200	both_sexes	T679		EUR	categorical-41200-both_sexes-T679	-0.03786896313139804	0.08520516704564558	-0.4444444444444444	-4e-4	9e-4	0.9945	0.0069	NA	NA	-0.32188618661688334	0.1988120564398397	-1.619047619047619	-0.0034	0.0021	1.0092	0.0103	NA	NA	NA	NA	NA	NA	NA	NA	NA	NA	NA	NA	NA	NA	NA	NA	NA	TRUE	-0.0034	0.0021	-0.32188618661688334	0.1988120564398397	-1.619047619047619	TRUE	TRUE	FALSE	TRUE	TRUE	TRUE	FALSE	FALSE	0
categorical	41200	both_sexes	T691		EUR	categorical-41200-both_sexes-T691	0.20701644939051078	0.09108723773182474	2.272727272727273	0.0025	0.0011	0.9882	0.0064	NA	NA	0.1656131595124086	0.17389381748802904	0.9523809523809523	0.002	0.0021	0.9899	0.0096	NA	NA	NA	NA	NA	NA	NA	NA	NA	NA	NA	NA	NA	NA	NA	NA	NA	TRUE	0.002	0.0021	0.1656131595124086	0.17389381748802904	0.9523809523809523	TRUE	TRUE	FALSE	TRUE	TRUE	TRUE	FALSE	FALSE	0
categorical	41200	both_sexes	T702		EUR	categorical-41200-both_sexes-T702	0.04621093716973245	0.15403645723244153	0.29999999999999993	3e-4	0.001	0.9925	0.0071	NA	NA	-0.06161458289297661	0.3234765601881272	-0.19047619047619047	-4e-4	0.0021	0.9958	0.0101	NA	NA	NA	NA	NA	NA	NA	NA	NA	NA	NA	NA	NA	NA	NA	NA	NA	TRUE	-4e-4	0.0021	-0.06161458289297661	0.3234765601881272	-0.19047619047619047	TRUE	TRUE	FALSE	TRUE	TRUE	TRUE	FALSE	FALSE	0
categorical	41200	both_sexes	T705		EUR	categorical-41200-both_sexes-T705	0.2210176171533567	0.1808325958527464	1.222222222222222	0.0011	9e-4	0.9773	0.0063	NA	NA	0.783607915361901	0.4219427236564082	1.8571428571428572	0.0039	0.0021	0.9657	0.009	NA	NA	NA	NA	NA	NA	NA	NA	NA	NA	NA	NA	NA	NA	NA	NA	NA	TRUE	0.0039	0.0021	0.783607915361901	0.4219427236564082	1.8571428571428572	TRUE	TRUE	FALSE	TRUE	TRUE	TRUE	FALSE	FALSE	0
categorical	41200	both_sexes	T723		CSA	categorical-41200-both_sexes-T723	-0.06614788235495885	1.000753445950829	-0.06609808102345416	-0.0031	0.0469	0.9877	0.0059	NA	NA	-4.380696854023565	2.460274463073147	-1.7805724197745012	-0.2053	0.1153	1.0036	0.0103	NA	NA	2.3282347546820223	0.9638322585834789	2.41560160904323	0.109112	0.0451697	2.127177199362797	0.9290427400700838	0.0996895	0.0435393	2.2896440686919637	0.07873580000000001	0.0431614	1.6800665921043774	0.9209790998307487	1.8242179354701196	TRUE	0.07873580000000001	0.0431614	1.6800665921043774	0.9209790998307487	1.8242179354701196	TRUE	TRUE	FALSE	TRUE	TRUE	TRUE	FALSE	FALSE	0
categorical	41200	both_sexes	T723		EUR	categorical-41200-both_sexes-T723	0.13056996204667085	0.02206816259943732	5.916666666666668	0.0071	0.0012	0.9957	0.007	NA	NA	0.09562870459756175	0.04597533874882776	2.08	0.0052	0.0025	1.0014	0.0128	0.0247	0.222	NA	NA	NA	NA	NA	NA	NA	NA	NA	NA	NA	NA	NA	NA	NA	TRUE	0.0052	0.0025	0.09562870459756175	0.04597533874882776	2.08	TRUE	TRUE	FALSE	TRUE	TRUE	TRUE	FALSE	FALSE	0
categorical	41200	both_sexes	T728		EUR	categorical-41200-both_sexes-T728	0.08307415783619557	0.1384569297269926	0.6	6e-4	0.001	1.0021	0.0067	0.2893	0.9313	0.8861243502527528	0.33229663134478227	2.666666666666667	0.0064	0.0024	0.9778	0.0112	NA	NA	NA	NA	NA	NA	NA	NA	NA	NA	NA	NA	NA	NA	NA	NA	NA	TRUE	0.0064	0.0024	0.8861243502527528	0.33229663134478227	2.666666666666667	TRUE	TRUE	FALSE	TRUE	TRUE	TRUE	FALSE	FALSE	0
categorical	41200	both_sexes	T744		EUR	categorical-41200-both_sexes-T744	0.0775883204734969	0.1219245036012094	0.6363636363636364	7e-4	0.0011	0.9926	0.0079	NA	NA	-0.011084045781928129	0.2327649614204907	-0.04761904761904762	-1e-4	0.0021	0.9975	0.011	NA	NA	NA	NA	NA	NA	NA	NA	NA	NA	NA	NA	NA	NA	NA	NA	NA	TRUE	-1e-4	0.0021	-0.011084045781928129	0.2327649614204907	-0.04761904761904762	TRUE	TRUE	FALSE	TRUE	TRUE	TRUE	FALSE	FALSE	0
categorical	41200	both_sexes	T746		EUR	categorical-41200-both_sexes-T746	-0.07678517794366824	0.25595059314556085	-0.29999999999999993	-3e-4	0.001	0.9857	0.0066	NA	NA	-0.7422567201221263	0.5374962456056777	-1.380952380952381	-0.0029	0.0021	1.0001	0.0107	NA	NA	NA	NA	NA	NA	NA	NA	NA	NA	NA	NA	NA	NA	NA	NA	NA	TRUE	-0.0029	0.0021	-0.7422567201221263	0.5374962456056777	-1.380952380952381	TRUE	TRUE	FALSE	TRUE	TRUE	TRUE	FALSE	FALSE	0
categorical	41200	both_sexes	T748		EUR	categorical-41200-both_sexes-T748	0.27727399814904424	0.1559666239588374	1.7777777777777777	0.0016	9e-4	0.9869	0.0064	NA	NA	0.3119332479176748	0.34659249768630535	0.8999999999999999	0.0018	0.002	0.987	0.0097	NA	NA	NA	NA	NA	NA	NA	NA	NA	NA	NA	NA	NA	NA	NA	NA	NA	TRUE	0.0018	0.002	0.3119332479176748	0.34659249768630535	0.8999999999999999	TRUE	TRUE	FALSE	TRUE	TRUE	TRUE	FALSE	FALSE	0
categorical	41200	both_sexes	T773		EUR	categorical-41200-both_sexes-T773	0.26429395993432625	0.18878139995309018	1.4	0.0014	0.001	0.9769	0.0068	NA	NA	0.6418567598405066	0.37756279990618036	1.7	0.0034	0.002	0.9688	0.0104	NA	NA	NA	NA	NA	NA	NA	NA	NA	NA	NA	NA	NA	NA	NA	NA	NA	TRUE	0.0034	0.002	0.6418567598405066	0.37756279990618036	1.7	TRUE	TRUE	FALSE	TRUE	TRUE	TRUE	FALSE	FALSE	0
categorical	41200	both_sexes	T791		EUR	categorical-41200-both_sexes-T791	0.160069438312898	0.03260673743410885	4.909090909090909	0.0054	0.0011	0.9997	0.0066	NA	NA	0.04446373286469389	0.06817772372586395	0.6521739130434785	0.0015	0.0023	1.0154	0.0112	0.3243	0.2356	NA	NA	NA	NA	NA	NA	NA	NA	NA	NA	NA	NA	NA	NA	NA	TRUE	0.0015	0.0023	0.04446373286469389	0.06817772372586395	0.6521739130434785	TRUE	TRUE	FALSE	TRUE	TRUE	TRUE	FALSE	FALSE	0
categorical	41200	both_sexes	T798		EUR	categorical-41200-both_sexes-T798	0.3239947097280199	0.2650865806865617	1.2222222222222223	0.0011	9e-4	0.9829	0.0068	NA	NA	0.3239947097280199	0.6185353549353106	0.523809523809524	0.0011	0.0021	0.9831	0.0107	NA	NA	NA	NA	NA	NA	NA	NA	NA	NA	NA	NA	NA	NA	NA	NA	NA	TRUE	0.0011	0.0021	0.3239947097280199	0.6185353549353106	0.523809523809524	TRUE	TRUE	FALSE	TRUE	TRUE	TRUE	FALSE	FALSE	0
categorical	41200	both_sexes	T811		EUR	categorical-41200-both_sexes-T811	0.5871630166301806	0.19572100554339347	3.000000000000001	0.0027	9e-4	0.9514	0.0061	NA	NA	0.3262016759056558	0.4566823462679181	0.7142857142857143	0.0015	0.0021	0.9596	0.0099	NA	NA	NA	NA	NA	NA	NA	NA	NA	NA	NA	NA	NA	NA	NA	NA	NA	TRUE	0.0015	0.0021	0.3262016759056558	0.4566823462679181	0.7142857142857143	TRUE	TRUE	FALSE	TRUE	TRUE	TRUE	FALSE	FALSE	0
categorical	41200	both_sexes	T819		EUR	categorical-41200-both_sexes-T819	0.31159515051003683	0.18329126500590404	1.7	0.0017	0.001	0.9872	0.007	NA	NA	1.044760210533653	0.4032407830129889	2.5909090909090913	0.0057	0.0022	0.9697	0.0103	NA	NA	NA	NA	NA	NA	NA	NA	NA	NA	NA	NA	NA	NA	NA	NA	NA	TRUE	0.0057	0.0022	1.044760210533653	0.4032407830129889	2.5909090909090913	TRUE	TRUE	FALSE	TRUE	TRUE	TRUE	FALSE	FALSE	0
categorical	41200	both_sexes	T851		EUR	categorical-41200-both_sexes-T851	-0.07399610055576514	0.11099415083364772	-0.6666666666666666	-6e-4	9e-4	0.9973	0.0069	NA	NA	0.049330733703843437	0.258986351945178	0.19047619047619052	4e-4	0.0021	0.9904	0.0114	NA	NA	NA	NA	NA	NA	NA	NA	NA	NA	NA	NA	NA	NA	NA	NA	NA	TRUE	4e-4	0.0021	0.049330733703843437	0.258986351945178	0.19047619047619052	TRUE	TRUE	FALSE	TRUE	TRUE	TRUE	FALSE	FALSE	0
categorical	41200	both_sexes	T852		EUR	categorical-41200-both_sexes-T852	-0.07018104731651743	0.05263578548738807	-1.3333333333333335	-0.0012	9e-4	1.0034	0.0064	NA	NA	-0.11696841219419572	0.12281683280390551	-0.9523809523809523	-0.002	0.0021	1.0076	0.0112	NA	NA	NA	NA	NA	NA	NA	NA	NA	NA	NA	NA	NA	NA	NA	NA	NA	TRUE	-0.002	0.0021	-0.11696841219419572	0.12281683280390551	-0.9523809523809523	TRUE	TRUE	FALSE	TRUE	TRUE	TRUE	FALSE	FALSE	0
categorical	41200	both_sexes	T855		EUR	categorical-41200-both_sexes-T855	0.3363982943696125	0.2522987207772094	1.3333333333333333	0.0012	9e-4	0.9871	0.0065	NA	NA	0.42049786796201566	0.6167302063442898	0.6818181818181817	0.0015	0.0022	0.9873	0.0108	NA	NA	NA	NA	NA	NA	NA	NA	NA	NA	NA	NA	NA	NA	NA	NA	NA	TRUE	0.0015	0.0022	0.42049786796201566	0.6167302063442898	0.6818181818181817	TRUE	TRUE	FALSE	TRUE	TRUE	TRUE	FALSE	FALSE	0
categorical	41200	both_sexes	T862		EUR	categorical-41200-both_sexes-T862	-0.11489301596494622	0.22978603192989244	-0.5	-5e-4	0.001	0.9931	0.0067	NA	NA	1.1259515564564728	0.5055292702457634	2.2272727272727266	0.0049	0.0022	0.9692	0.0106	NA	NA	NA	NA	NA	NA	NA	NA	NA	NA	NA	NA	NA	NA	NA	NA	NA	TRUE	0.0049	0.0022	1.1259515564564728	0.5055292702457634	2.2272727272727266	TRUE	TRUE	FALSE	TRUE	TRUE	TRUE	FALSE	FALSE	0
categorical	41200	both_sexes	T872		EUR	categorical-41200-both_sexes-T872	0.031102227586198128	0.04665334137929719	0.6666666666666666	6e-4	9e-4	0.9884	0.0057	NA	NA	0.07775556896549532	0.11404150114939314	0.6818181818181818	0.0015	0.0022	0.9852	0.0102	NA	NA	NA	NA	NA	NA	NA	NA	NA	NA	NA	NA	NA	NA	NA	NA	NA	TRUE	0.0015	0.0022	0.07775556896549532	0.11404150114939314	0.6818181818181818	TRUE	TRUE	FALSE	TRUE	TRUE	TRUE	FALSE	FALSE	0
categorical	41200	both_sexes	T873		EUR	categorical-41200-both_sexes-T873	-0.03499845596136636	0.04499801480747104	-0.7777777777777777	-7e-4	9e-4	1.0006	0.0059	NA	NA	-0.07499669134578506	0.09999558846104675	-0.7499999999999999	-0.0015	0.002	1.0036	0.0093	NA	NA	NA	NA	NA	NA	NA	NA	NA	NA	NA	NA	NA	NA	NA	NA	NA	TRUE	-0.0015	0.002	-0.07499669134578506	0.09999558846104675	-0.7499999999999999	TRUE	TRUE	FALSE	TRUE	TRUE	TRUE	FALSE	FALSE	0
categorical	41200	both_sexes	T875		EUR	categorical-41200-both_sexes-T875	-0.05475429864495343	0.21901719457981372	-0.25	-2e-4	8e-4	0.9928	0.0058	NA	NA	0.32852579186972053	0.6296744344169645	0.5217391304347825	0.0012	0.0023	0.9868	0.011	NA	NA	NA	NA	NA	NA	NA	NA	NA	NA	NA	NA	NA	NA	NA	NA	NA	TRUE	0.0012	0.0023	0.32852579186972053	0.6296744344169645	0.5217391304347825	TRUE	TRUE	FALSE	TRUE	TRUE	TRUE	FALSE	FALSE	0
categorical	41200	both_sexes	T877		EUR	categorical-41200-both_sexes-T877	-0.007417384324157505	0.07089005821174434	-0.10463222222222225	-9.4169e-5	9e-4	0.9894	0.0064	NA	NA	-0.11027342388493565	0.17328680896204174	-0.6363636363636364	-0.0014	0.0022	0.9958	0.0101	NA	NA	NA	NA	NA	NA	NA	NA	NA	NA	NA	NA	NA	NA	NA	NA	NA	TRUE	-0.0014	0.0022	-0.11027342388493565	0.17328680896204174	-0.6363636363636364	TRUE	TRUE	FALSE	TRUE	TRUE	TRUE	FALSE	FALSE	0
categorical	41200	both_sexes	T878		EUR	categorical-41200-both_sexes-T878	-0.028788367998877545	0.12954765599494897	-0.2222222222222222	-2e-4	9e-4	0.9869	0.006	NA	NA	0.4174313359837244	0.28788367998877545	1.45	0.0029	0.002	0.9733	0.0098	NA	NA	NA	NA	NA	NA	NA	NA	NA	NA	NA	NA	NA	NA	NA	NA	NA	TRUE	0.0029	0.002	0.4174313359837244	0.28788367998877545	1.45	TRUE	TRUE	FALSE	TRUE	TRUE	TRUE	FALSE	FALSE	0
categorical	41200	both_sexes	T962		EUR	categorical-41200-both_sexes-T962	0.09833115430585933	0.04097131429410806	2.3999999999999995	0.0024	0.001	0.9888	0.0067	NA	NA	-0.008194262858821612	0.08603976001762692	-0.09523809523809525	-2e-4	0.0021	1.0014	0.0107	0.1407	1.0446	NA	NA	NA	NA	NA	NA	NA	NA	NA	NA	NA	NA	NA	NA	NA	TRUE	-2e-4	0.0021	-0.008194262858821612	0.08603976001762692	-0.09523809523809525	TRUE	TRUE	FALSE	TRUE	TRUE	TRUE	FALSE	FALSE	0
categorical	41200	both_sexes	T968		EUR	categorical-41200-both_sexes-T968	-0.008939956195728427	0.20650842428514996	-0.043291	-4.3291e-5	0.001	0.9906	0.0066	NA	NA	0.9912404365687197	0.3923660061417849	2.526315789473684	0.0048	0.0019	0.9714	0.0096	NA	NA	NA	NA	NA	NA	NA	NA	NA	NA	NA	NA	NA	NA	NA	NA	NA	TRUE	0.0048	0.0019	0.9912404365687197	0.3923660061417849	2.526315789473684	TRUE	TRUE	FALSE	TRUE	TRUE	TRUE	FALSE	FALSE	0
categorical	41200	both_sexes	T972		EUR	categorical-41200-both_sexes-T972	0.05046547426613567	0.25232737133067834	0.2	2e-4	0.001	0.9904	0.0066	NA	NA	-0.25232737133067834	0.5298874797944245	-0.47619047619047616	-0.001	0.0021	0.9951	0.0105	NA	NA	NA	NA	NA	NA	NA	NA	NA	NA	NA	NA	NA	NA	NA	NA	NA	TRUE	-0.001	0.0021	-0.25232737133067834	0.5298874797944245	-0.47619047619047616	TRUE	TRUE	FALSE	TRUE	TRUE	TRUE	FALSE	FALSE	0
categorical	41200	both_sexes	U051		AFR	categorical-41200-both_sexes-U051	0.13059635262653235	0.4469413024151047	0.2922002328288708	0.0251	0.0859	0.991	0.0055	NA	NA	1.0395677790749467	1.020316523906892	1.0188679245283019	0.1998	0.1961	0.9916	0.009	NA	NA	-0.12100090268574146	0.4664204508200135	-0.25942452238749364	-0.0232558	0.0896438	0.5453932619529231	0.5443630596493354	0.104822	0.104624	1.0018924912066065	0.0800472	0.0712472	0.4164889385644047	0.3707021695160587	1.1235136257986278	TRUE	0.0800472	0.0712472	0.4164889385644047	0.3707021695160587	1.1235136257986278	TRUE	TRUE	FALSE	TRUE	TRUE	TRUE	FALSE	FALSE	0
categorical	41200	both_sexes	U051		CSA	categorical-41200-both_sexes-U051	0.3012857735250018	0.2725171666779964	1.1055662188099808	0.0576	0.0521	0.9926	0.0061	NA	NA	-0.15011982118346445	0.5094658739815136	-0.29466119096509236	-0.0287	0.0974	0.9983	0.0087	NA	NA	0.7519956910133496	0.1979635835667715	3.798656689601235	0.143767	0.0378468	0.6992183740885706	0.19515472140734572	0.133677	0.0373098	3.582892430407024	0.150863	0.0384873	0.7891124245017769	0.20131381860050007	3.919812509581082	TRUE	0.150863	0.0384873	0.7891124245017769	0.20131381860050007	3.919812509581082	TRUE	TRUE	FALSE	TRUE	TRUE	TRUE	FALSE	FALSE	0
categorical	41200	both_sexes	U051		EAS	categorical-41200-both_sexes-U051	-1.7361297770383008	1.089827747178461	-1.5930313588850173	-0.2286	0.1435	0.9959	0.0067	NA	NA	-3.172272125410754	2.8069709780986702	-1.1301406926406927	-0.4177	0.3696	1.0067	0.0125	NA	NA	4.096681488189953	2.5640798909191473	1.5977199082987281	0.539419	0.337618	3.683002621368972	1.5051394569655978	0.484949	0.198185	2.446951081060625	0.352011	0.119978	2.6733892342302252	0.9111871320625603	2.9339628931970867	TRUE	0.352011	0.119978	2.6733892342302252	0.9111871320625603	2.9339628931970867	TRUE	TRUE	FALSE	TRUE	TRUE	TRUE	FALSE	FALSE	0
categorical	41200	both_sexes	U051		EUR	categorical-41200-both_sexes-U051	0.010198569775337406	0.005999158691374946	1.6999999999999997	0.0017	0.001	1.0173	0.007	0.5399	0.2193	0.03239545693342471	0.014397980859299867	2.2500000000000004	0.0054	0.0024	0.9994	0.0115	NA	NA	NA	NA	NA	NA	NA	NA	NA	NA	NA	NA	NA	NA	NA	NA	NA	TRUE	0.0054	0.0024	0.03239545693342471	0.014397980859299867	2.2500000000000004	TRUE	TRUE	FALSE	TRUE	TRUE	TRUE	FALSE	FALSE	0
categorical	41200	both_sexes	U052		AFR	categorical-41200-both_sexes-U052	-3.126367307433048	1.179734843404682	-2.6500593119810203	-0.2234	0.0843	1.007	0.0063	NA	NA	-1.2888918040044033	2.4560316134937326	-0.5247863247863248	-0.0921	0.1755	0.9965	0.0085	NA	NA	1.6263687405252087	1.2188508204011281	1.334346019466078	0.116215	0.0870951	2.009579644640872	1.2106164671169135	0.143598	0.0865067	1.659963910309837	0.118132	0.0944045	1.6531961627649097	1.3211420880687699	1.251338654407364	TRUE	0.118132	0.0944045	1.6531961627649097	1.3211420880687699	1.251338654407364	TRUE	TRUE	FALSE	TRUE	TRUE	TRUE	FALSE	FALSE	0
categorical	41200	both_sexes	U052		CSA	categorical-41200-both_sexes-U052	0.9874043870194781	0.7871289688976028	1.2544378698224854	0.0636	0.0507	0.9813	0.0058	NA	NA	-0.874070235679192	1.684487043893292	-0.5188940092165898	-0.0563	0.1085	0.9927	0.0098	NA	NA	1.5063894114138274	0.6054434566407766	2.4880761281521333	0.0970285	0.0389974	1.4152206255349833	0.5217454096146648	0.0911562	0.0336063	2.7124735540657556	0.102691	0.0416951	1.594301004833604	0.647325859390186	2.4629033147779955	TRUE	0.102691	0.0416951	1.594301004833604	0.647325859390186	2.4629033147779955	TRUE	TRUE	FALSE	TRUE	TRUE	TRUE	FALSE	FALSE	0
categorical	41200	both_sexes	U052		EUR	categorical-41200-both_sexes-U052	0.02539895378115259	0.01953765675473276	1.3	0.0013	0.001	1.0035	0.0063	0.2354	0.4268	0.06056673593967155	0.042982844860412074	1.409090909090909	0.0031	0.0022	0.9957	0.01	NA	NA	NA	NA	NA	NA	NA	NA	NA	NA	NA	NA	NA	NA	NA	NA	NA	TRUE	0.0031	0.0022	0.06056673593967155	0.042982844860412074	1.409090909090909	TRUE	TRUE	FALSE	TRUE	TRUE	TRUE	FALSE	FALSE	0
categorical	41200	both_sexes	U054		EUR	categorical-41200-both_sexes-U054	-0.17473478997337233	0.10278517057257196	-1.7	-0.0017	0.001	1.005	0.0074	NA	NA	-0.24668440937417266	0.2158488582024011	-1.1428571428571428	-0.0024	0.0021	1.0078	0.0111	NA	NA	NA	NA	NA	NA	NA	NA	NA	NA	NA	NA	NA	NA	NA	NA	NA	TRUE	-0.0024	0.0021	-0.24668440937417266	0.2158488582024011	-1.1428571428571428	TRUE	TRUE	FALSE	TRUE	TRUE	TRUE	FALSE	FALSE	0
categorical	41200	both_sexes	U055		EUR	categorical-41200-both_sexes-U055	0.0041730645297308674	0.048944588143827406	0.08526099999999998	8.5261e-5	0.001	1.0006	0.0068	0.4598	4.8842	0.04405012932944466	0.11257255273080302	0.391304347826087	9e-4	0.0023	0.9963	0.0111	NA	NA	NA	NA	NA	NA	NA	NA	NA	NA	NA	NA	NA	NA	NA	NA	NA	TRUE	9e-4	0.0023	0.04405012932944466	0.11257255273080302	0.391304347826087	TRUE	TRUE	FALSE	TRUE	TRUE	TRUE	FALSE	FALSE	0
categorical	41200	both_sexes	U071		EUR	categorical-41200-both_sexes-U071	-0.006422849210339343	0.032114246051696715	-0.19999999999999998	-2e-4	0.001	0.9964	0.0064	NA	NA	-0.006422849210339343	0.06743991670856309	-0.09523809523809526	-2e-4	0.0021	0.9956	0.0105	NA	NA	NA	NA	NA	NA	NA	NA	NA	NA	NA	NA	NA	NA	NA	NA	NA	TRUE	-2e-4	0.0021	-0.006422849210339343	0.06743991670856309	-0.09523809523809526	TRUE	TRUE	FALSE	TRUE	TRUE	TRUE	FALSE	FALSE	0
categorical	41200	both_sexes	U073		EUR	categorical-41200-both_sexes-U073	0.08084295587076148	0.14551732056737063	0.5555555555555557	5e-4	9e-4	0.9465	0.0068	NA	NA	0.9054411057525285	0.30720323230889357	2.947368421052632	0.0056	0.0019	0.9235	0.0094	NA	NA	NA	NA	NA	NA	NA	NA	NA	NA	NA	NA	NA	NA	NA	NA	NA	TRUE	0.0056	0.0019	0.9054411057525285	0.30720323230889357	2.947368421052632	TRUE	TRUE	FALSE	TRUE	TRUE	TRUE	FALSE	FALSE	0
categorical	41200	both_sexes	U081		EUR	categorical-41200-both_sexes-U081	0.045338184691602015	0.03238441763685858	1.4000000000000001	0.0014	0.001	1.0017	0.0067	0.1179	0.4662	0.08096104409214645	0.06476883527371716	1.25	0.0025	0.002	0.9973	0.0101	NA	NA	NA	NA	NA	NA	NA	NA	NA	NA	NA	NA	NA	NA	NA	NA	NA	TRUE	0.0025	0.002	0.08096104409214645	0.06476883527371716	1.25	TRUE	TRUE	FALSE	TRUE	TRUE	TRUE	FALSE	FALSE	0
categorical	41200	both_sexes	U082		EUR	categorical-41200-both_sexes-U082	-0.03207065533848234	0.14431794902317055	-0.2222222222222222	-2e-4	9e-4	0.9709	0.0066	NA	NA	0.2726005703770999	0.35277720872330576	0.7727272727272727	0.0017	0.0022	0.9629	0.0102	NA	NA	NA	NA	NA	NA	NA	NA	NA	NA	NA	NA	NA	NA	NA	NA	NA	TRUE	0.0017	0.0022	0.2726005703770999	0.35277720872330576	0.7727272727272727	TRUE	TRUE	FALSE	TRUE	TRUE	TRUE	FALSE	FALSE	0
categorical	41200	both_sexes	U091		EUR	categorical-41200-both_sexes-U091	0.37818558939618685	0.14344970632269158	2.6363636363636362	0.0029	0.0011	0.9885	0.0067	NA	NA	0.27385853025241114	0.24777676546646724	1.1052631578947367	0.0021	0.0019	0.9919	0.0093	NA	NA	NA	NA	NA	NA	NA	NA	NA	NA	NA	NA	NA	NA	NA	NA	NA	TRUE	0.0021	0.0019	0.27385853025241114	0.24777676546646724	1.1052631578947367	TRUE	TRUE	FALSE	TRUE	TRUE	TRUE	FALSE	FALSE	0
categorical	41200	both_sexes	U102		EUR	categorical-41200-both_sexes-U102	0.27602706603149885	0.2070202995236241	1.3333333333333335	0.0016	0.0012	0.9828	0.0077	NA	NA	0.7073193567057158	0.4140405990472482	1.7083333333333335	0.0041	0.0024	0.9726	0.011	NA	NA	NA	NA	NA	NA	NA	NA	NA	NA	NA	NA	NA	NA	NA	NA	NA	TRUE	0.0041	0.0024	0.7073193567057158	0.4140405990472482	1.7083333333333335	TRUE	TRUE	FALSE	TRUE	TRUE	TRUE	FALSE	FALSE	0
categorical	41200	both_sexes	U103		EUR	categorical-41200-both_sexes-U103	-0.0876453003060499	0.12520757186578557	-0.7000000000000001	-7e-4	0.001	1.0056	0.0071	NA	NA	0.05008302874631423	0.2879774152913068	0.17391304347826086	4e-4	0.0023	0.9992	0.0107	NA	NA	NA	NA	NA	NA	NA	NA	NA	NA	NA	NA	NA	NA	NA	NA	NA	TRUE	4e-4	0.0023	0.05008302874631423	0.2879774152913068	0.17391304347826086	TRUE	TRUE	FALSE	TRUE	TRUE	TRUE	FALSE	FALSE	0
categorical	41200	both_sexes	U106		EUR	categorical-41200-both_sexes-U106	-0.024695632385052367	0.041159387308420614	-0.6	-6e-4	0.001	1.0098	0.0066	2.0124	1.3558	-0.037043448577578554	0.09055065207852536	-0.40909090909090906	-9e-4	0.0022	1.0127	0.0108	2.6157	2.2139	NA	NA	NA	NA	NA	NA	NA	NA	NA	NA	NA	NA	NA	NA	NA	TRUE	-9e-4	0.0022	-0.037043448577578554	0.09055065207852536	-0.40909090909090906	TRUE	TRUE	FALSE	TRUE	TRUE	TRUE	FALSE	FALSE	0
categorical	41200	both_sexes	U112		EUR	categorical-41200-both_sexes-U112	0.19227402758943832	0.09613701379471916	2	0.002	0.001	0.9968	0.0073	NA	NA	0.4710713675941238	0.23072883310732598	2.0416666666666665	0.0049	0.0024	0.983	0.0115	NA	NA	NA	NA	NA	NA	NA	NA	NA	NA	NA	NA	NA	NA	NA	NA	NA	TRUE	0.0049	0.0024	0.4710713675941238	0.23072883310732598	2.0416666666666665	TRUE	TRUE	FALSE	TRUE	TRUE	TRUE	FALSE	FALSE	0
categorical	41200	both_sexes	U114		EUR	categorical-41200-both_sexes-U114	0.03892915798991052	0.17518121095459735	0.2222222222222222	2e-4	9e-4	0.9796	0.0063	NA	NA	1.0316226867326288	0.4087561588940605	2.5238095238095237	0.0053	0.0021	0.9593	0.0106	NA	NA	NA	NA	NA	NA	NA	NA	NA	NA	NA	NA	NA	NA	NA	NA	NA	TRUE	0.0053	0.0021	1.0316226867326288	0.4087561588940605	2.5238095238095237	TRUE	TRUE	FALSE	TRUE	TRUE	TRUE	FALSE	FALSE	0
categorical	41200	both_sexes	U117		EUR	categorical-41200-both_sexes-U117	0.05475429864495343	0.2737714932247672	0.19999999999999998	2e-4	0.001	0.9857	0.0066	NA	NA	0.41065723983715074	0.6022972850944879	0.6818181818181817	0.0015	0.0022	0.9812	0.0111	NA	NA	NA	NA	NA	NA	NA	NA	NA	NA	NA	NA	NA	NA	NA	NA	NA	TRUE	0.0015	0.0022	0.41065723983715074	0.6022972850944879	0.6818181818181817	TRUE	TRUE	FALSE	TRUE	TRUE	TRUE	FALSE	FALSE	0
categorical	41200	both_sexes	U133		EUR	categorical-41200-both_sexes-U133	0.10911133950404414	0.14028600793377105	0.7777777777777777	7e-4	9e-4	0.9928	0.0061	NA	NA	0.40527068958644963	0.3429213527269959	1.1818181818181814	0.0026	0.0022	0.9851	0.0113	NA	NA	NA	NA	NA	NA	NA	NA	NA	NA	NA	NA	NA	NA	NA	NA	NA	TRUE	0.0026	0.0022	0.40527068958644963	0.3429213527269959	1.1818181818181814	TRUE	TRUE	FALSE	TRUE	TRUE	TRUE	FALSE	FALSE	0
categorical	41200	both_sexes	U136		EUR	categorical-41200-both_sexes-U136	-0.18939634394479712	0.09968228628673534	-1.9	-0.0019	0.001	1.0121	0.0071	NA	NA	-0.42863383103296193	0.21930102983081776	-1.9545454545454544	-0.0043	0.0022	1.0237	0.0108	NA	NA	NA	NA	NA	NA	NA	NA	NA	NA	NA	NA	NA	NA	NA	NA	NA	TRUE	-0.0043	0.0022	-0.42863383103296193	0.21930102983081776	-1.9545454545454544	TRUE	TRUE	FALSE	TRUE	TRUE	TRUE	FALSE	FALSE	0
categorical	41200	both_sexes	U162		EUR	categorical-41200-both_sexes-U162	0.04745559798183471	0.04271003818365124	1.1111111111111112	0.001	9e-4	0.9935	0.0062	NA	NA	0.028473358789100824	0.10914787535821983	0.2608695652173913	6e-4	0.0023	0.9945	0.0106	NA	NA	NA	NA	NA	NA	NA	NA	NA	NA	NA	NA	NA	NA	NA	NA	NA	TRUE	6e-4	0.0023	0.028473358789100824	0.10914787535821983	0.2608695652173913	TRUE	TRUE	FALSE	TRUE	TRUE	TRUE	FALSE	FALSE	0
categorical	41200	both_sexes	U175		EUR	categorical-41200-both_sexes-U175	-0.0839989402484346	0.1679978804968692	-0.5	-5e-4	0.001	0.995	0.0061	NA	NA	0.06719915219874768	0.403194913192486	0.1666666666666667	4e-4	0.0024	0.9938	0.0115	NA	NA	NA	NA	NA	NA	NA	NA	NA	NA	NA	NA	NA	NA	NA	NA	NA	TRUE	4e-4	0.0024	0.06719915219874768	0.403194913192486	0.1666666666666667	TRUE	TRUE	FALSE	TRUE	TRUE	TRUE	FALSE	FALSE	0
categorical	41200	both_sexes	U191		EUR	categorical-41200-both_sexes-U191	-0.052010257574122094	0.052010257574122094	-1	-0.0011	0.0011	1.0109	0.0071	7.6527	4.9555	-0.02836923140406659	0.08983589944621087	-0.3157894736842105	-6e-4	0.0019	1.0094	0.0099	6.5858	6.9351	NA	NA	NA	NA	NA	NA	NA	NA	NA	NA	NA	NA	NA	NA	NA	TRUE	-6e-4	0.0019	-0.02836923140406659	0.08983589944621087	-0.3157894736842105	TRUE	TRUE	FALSE	TRUE	TRUE	TRUE	FALSE	FALSE	0
categorical	41200	both_sexes	U197		EUR	categorical-41200-both_sexes-U197	-0.058686938170233315	0.10563648870641998	-0.5555555555555555	-5e-4	9e-4	1.0062	0.0061	3.0061	2.9958	0.26995991558307325	0.26995991558307325	1	0.0023	0.0023	0.9945	0.0114	NA	NA	NA	NA	NA	NA	NA	NA	NA	NA	NA	NA	NA	NA	NA	NA	NA	TRUE	0.0023	0.0023	0.26995991558307325	0.26995991558307325	1	TRUE	TRUE	FALSE	TRUE	TRUE	TRUE	FALSE	FALSE	0
categorical	41200	both_sexes	U199		EUR	categorical-41200-both_sexes-U199	0.06499588975758235	0.1299917795151647	0.5	5e-4	0.001	0.997	0.0065	NA	NA	0.00622361642784754	0.2989810928848788	0.020816086956521738	4.7877e-5	0.0023	0.9986	0.0114	NA	NA	NA	NA	NA	NA	NA	NA	NA	NA	NA	NA	NA	NA	NA	NA	NA	TRUE	4.7877e-5	0.0023	0.00622361642784754	0.2989810928848788	0.020816086956521738	TRUE	TRUE	FALSE	TRUE	TRUE	TRUE	FALSE	FALSE	0
categorical	41200	both_sexes	U201		AFR	categorical-41200-both_sexes-U201	1.0585294140615555	0.7588353607113202	1.3949394939493949	0.1268	0.0909	0.9848	0.0059	NA	NA	-0.015026442786362776	1.3490406412645695	-0.011138613861386136	-0.0018	0.1616	0.9955	0.0082	NA	NA	-2.3164931159932265	0.7092071941998491	-3.266313617428501	-0.27749	0.0849551	-3.7217994374689543	0.9471083408006756	-0.44583	0.113453	-3.9296448749702524	-0.46564399999999995	0.093769	-3.887207180451727	0.7827858409080286	-4.965862918448527	TRUE	-0.46564399999999995	0.093769	-3.887207180451727	0.7827858409080286	-4.965862918448527	TRUE	TRUE	FALSE	FALSE	TRUE	TRUE	FALSE	FALSE	0
categorical	41200	both_sexes	U201		CSA	categorical-41200-both_sexes-U201	0.027317184019139098	0.39320189118457793	0.06947368421052631	0.0033	0.0475	0.9848	0.0064	NA	NA	0.2938666765695266	0.8517994653240646	0.3449951409135082	0.0355	0.1029	0.9828	0.0098	NA	NA	1.1523795468146585	0.34845054920704216	3.3071537681231726	0.139211	0.0420939	0.8798368296491628	0.2924850892929223	0.106287	0.0353331	3.008142506601459	0.14012	0.04270389999999999	1.1599041893217485	0.35350008928330723	3.281199141062058	TRUE	0.14012	0.04270389999999999	1.1599041893217485	0.35350008928330723	3.281199141062058	TRUE	TRUE	FALSE	FALSE	TRUE	TRUE	FALSE	FALSE	0
categorical	41200	both_sexes	U201		EUR	categorical-41200-both_sexes-U201	0.021631844661865986	0.01252369954108031	1.727272727272727	0.0019	0.0011	1.0136	0.007	0.4504	0.2301	0.046679243744026606	0.023908880942062404	1.9523809523809528	0.0041	0.0021	1.0044	0.0102	0.1446	0.3384	NA	NA	NA	NA	NA	NA	NA	NA	NA	NA	NA	NA	NA	NA	NA	TRUE	0.0041	0.0021	0.046679243744026606	0.023908880942062404	1.9523809523809528	TRUE	TRUE	FALSE	FALSE	TRUE	TRUE	FALSE	FALSE	0
categorical	41200	both_sexes	U202		EUR	categorical-41200-both_sexes-U202	0.011034754050912464	0.036782513503041556	0.29999999999999993	3e-4	0.001	0.9988	0.0074	NA	NA	0.09931278645821222	0.08459978105699557	1.1739130434782612	0.0027	0.0023	0.9889	0.0109	NA	NA	NA	NA	NA	NA	NA	NA	NA	NA	NA	NA	NA	NA	NA	NA	NA	TRUE	0.0027	0.0023	0.09931278645821222	0.08459978105699557	1.1739130434782612	TRUE	TRUE	FALSE	TRUE	TRUE	TRUE	FALSE	FALSE	0
categorical	41200	both_sexes	U205		EUR	categorical-41200-both_sexes-U205	0.06356727913705343	0.04889790702850265	1.2999999999999996	0.0013	0.001	0.9947	0.0071	NA	NA	-0.029338744217101583	0.11735497686840633	-0.25	-6e-4	0.0024	1.005	0.0119	0.7965	1.8917	NA	NA	NA	NA	NA	NA	NA	NA	NA	NA	NA	NA	NA	NA	NA	TRUE	-6e-4	0.0024	-0.029338744217101583	0.11735497686840633	-0.25	TRUE	TRUE	FALSE	TRUE	TRUE	TRUE	FALSE	FALSE	0
categorical	41200	both_sexes	U209		EUR	categorical-41200-both_sexes-U209	-0.06893580957896772	0.18382882554391397	-0.3749999999999999	-3e-4	8e-4	0.9866	0.0063	NA	NA	0.22978603192989244	0.4595720638597849	0.5	0.001	0.002	0.9805	0.0098	NA	NA	NA	NA	NA	NA	NA	NA	NA	NA	NA	NA	NA	NA	NA	NA	NA	TRUE	0.001	0.002	0.22978603192989244	0.4595720638597849	0.5	TRUE	TRUE	FALSE	TRUE	TRUE	TRUE	FALSE	FALSE	0
categorical	41200	both_sexes	U211		AFR	categorical-41200-both_sexes-U211	-1.475759821505566	1.3728746051914524	-1.0749414519906324	-0.0918	0.0854	0.9963	0.006	NA	NA	-1.0561810487245715	2.9499120615062235	-0.35803814713896454	-0.0657	0.1835	0.9885	0.0087	NA	NA	-1.9115912433011801	1.783708134585747	-1.0716950863405312	-0.118911	0.110956	-1.546943530542893	1.4984042145837004	-0.096228	0.0932086	-1.032394006561626	-0.08485830000000001	0.0701156	-1.3641663361793657	1.1271654176552903	-1.21026276606062	TRUE	-0.08485830000000001	0.0701156	-1.3641663361793657	1.1271654176552903	-1.21026276606062	TRUE	TRUE	FALSE	TRUE	TRUE	TRUE	FALSE	FALSE	0
categorical	41200	both_sexes	U211		EUR	categorical-41200-both_sexes-U211	0.022188258120228285	0.024653620133586983	0.9	9e-4	0.001	1.0045	0.0067	0.364	0.5431	0.10107984254770663	0.05916868832060875	1.7083333333333335	0.0041	0.0024	0.992	0.0117	NA	NA	NA	NA	NA	NA	NA	NA	NA	NA	NA	NA	NA	NA	NA	NA	NA	TRUE	0.0041	0.0024	0.10107984254770663	0.05916868832060875	1.7083333333333335	TRUE	TRUE	FALSE	TRUE	TRUE	TRUE	FALSE	FALSE	0
categorical	41200	both_sexes	U212		AFR	categorical-41200-both_sexes-U212	-0.21228411104233144	0.4667128617768905	-0.45484949832775917	-0.0408	0.0897	0.9947	0.0053	NA	NA	-0.5145808476001613	1.0083495274510743	-0.5103199174406605	-0.0989	0.1938	1.0021	0.0091	NA	NA	-1.3355844440144409	0.5738174800564589	-2.327542276828218	-0.256693	0.110285	-1.0851672386135494	0.5298881969797333	-0.208564	0.101842	-2.047917362188488	-0.11599	0.0676501	-0.6035008343088241	0.3519863073633536	-1.7145577020580898	TRUE	-0.11599	0.0676501	-0.6035008343088241	0.3519863073633536	-1.7145577020580898	TRUE	TRUE	FALSE	TRUE	TRUE	TRUE	FALSE	FALSE	0
categorical	41200	both_sexes	U212		CSA	categorical-41200-both_sexes-U212	0.3382166512536926	0.24972086581287678	1.354378818737271	0.0665	0.0491	0.9973	0.0066	NA	NA	-0.1240975382043624	0.5681022548125934	-0.21844225604297227	-0.0244	0.1117	1.0058	0.0099	0.7369	1.2637	0.6111498598684018	0.22976048882776035	2.659943243446655	0.12016400000000001	0.0451754	0.8089074245405419	0.20287709671953827	0.159047	0.0398896	3.9871796157394406	0.15132	0.04413	0.7696081754542671	0.2244436213507587	3.428959891230455	TRUE	0.15132	0.04413	0.7696081754542671	0.2244436213507587	3.428959891230455	TRUE	TRUE	FALSE	TRUE	TRUE	TRUE	FALSE	FALSE	0
categorical	41200	both_sexes	U212		EAS	categorical-41200-both_sexes-U212	0.2108306905960346	1.19103606553133	0.1770145310435931	0.0268	0.1514	0.9957	0.0067	NA	NA	-0.5994514411723073	2.6731443531541994	-0.22424955856386114	-0.0762	0.3398	1.0033	0.0119	NA	NA	2.46690001676031	1.4240197122735745	1.7323496265523488	0.313583	0.181016	1.7706552615173456	1.601762571352933	0.225079	0.20361	1.1054417759442068	0.369854	0.122257	2.9095736656606634	0.9617734231417686	3.0252173699665463	TRUE	0.369854	0.122257	2.9095736656606634	0.9617734231417686	3.0252173699665463	TRUE	TRUE	FALSE	TRUE	TRUE	TRUE	FALSE	FALSE	0
categorical	41200	both_sexes	U212		EUR	categorical-41200-both_sexes-U212	0.041043758255744696	0.006936973226323045	5.916666666666668	0.0071	0.0012	0.9982	0.007	NA	NA	0.042199920460131865	0.01387394645264609	3.041666666666667	0.0073	0.0024	0.9959	0.0107	NA	NA	NA	NA	NA	NA	NA	NA	NA	NA	NA	NA	NA	NA	NA	NA	NA	TRUE	0.0073	0.0024	0.042199920460131865	0.01387394645264609	3.041666666666667	TRUE	TRUE	FALSE	TRUE	TRUE	TRUE	FALSE	FALSE	0
categorical	41200	both_sexes	U212		MID	categorical-41200-both_sexes-U212	0.058279510292422135	1.2589321857476878	0.04629281144147535	0.0123	0.2657	0.9942	0.006	NA	NA	-6.037378212569454	3.4166955180378538	-1.7670226043544583	-1.2742	0.7211	1.0087	0.0102	NA	NA	0.2756985676042341	0.5602271917435053	0.4921192181804343	0.0581867	0.118237	0.009576271175358655	0.4076684912155908	0.00202109	0.0860392	0.023490339287208624	0.07430419999999999	0.107153	0.35206604785936524	0.5077092980783666	0.6934402209924126	TRUE	0.07430419999999999	0.107153	0.35206604785936524	0.5077092980783666	0.6934402209924126	TRUE	TRUE	FALSE	TRUE	TRUE	TRUE	FALSE	FALSE	0
categorical	41200	both_sexes	U216		EUR	categorical-41200-both_sexes-U216	0.08873098073163865	0.11408268951210684	0.7777777777777778	7e-4	9e-4	0.9868	0.0066	NA	NA	0.26619294219491596	0.24084123341444777	1.105263157894737	0.0021	0.0019	0.9812	0.0099	NA	NA	NA	NA	NA	NA	NA	NA	NA	NA	NA	NA	NA	NA	NA	NA	NA	TRUE	0.0021	0.0019	0.26619294219491596	0.24084123341444777	1.105263157894737	TRUE	TRUE	FALSE	TRUE	TRUE	TRUE	FALSE	FALSE	0
categorical	41200	both_sexes	U221		EUR	categorical-41200-both_sexes-U221	0.16873292049357383	0.15185962844421644	1.1111111111111112	0.001	9e-4	0.9037	0.0059	NA	NA	0.08436646024678691	0.32059254893779027	0.2631578947368421	5e-4	0.0019	0.9078	0.0095	NA	NA	NA	NA	NA	NA	NA	NA	NA	NA	NA	NA	NA	NA	NA	NA	NA	TRUE	5e-4	0.0019	0.08436646024678691	0.32059254893779027	0.2631578947368421	TRUE	TRUE	FALSE	TRUE	TRUE	TRUE	FALSE	FALSE	0
categorical	41200	both_sexes	U253		EUR	categorical-41200-both_sexes-U253	0.04398883398571807	0.10997208496429516	0.4000000000000001	4e-4	0.001	1.002	0.0068	0.3593	1.2295	0.09897487646786565	0.23094137842501983	0.4285714285714286	9e-4	0.0021	0.9989	0.0102	NA	NA	NA	NA	NA	NA	NA	NA	NA	NA	NA	NA	NA	NA	NA	NA	NA	TRUE	9e-4	0.0021	0.09897487646786565	0.23094137842501983	0.4285714285714286	TRUE	TRUE	FALSE	TRUE	TRUE	TRUE	FALSE	FALSE	0
categorical	41200	both_sexes	U254		EUR	categorical-41200-both_sexes-U254	0.0010569551099551596	0.1949921796799483	0.005420499999999999	4.3364e-6	8e-4	0.945	0.0061	NA	NA	0.24374022459993536	0.4874804491998707	0.5	0.001	0.002	0.9407	0.0102	NA	NA	NA	NA	NA	NA	NA	NA	NA	NA	NA	NA	NA	NA	NA	NA	NA	TRUE	0.001	0.002	0.24374022459993536	0.4874804491998707	0.5	TRUE	TRUE	FALSE	TRUE	TRUE	TRUE	FALSE	FALSE	0
categorical	41200	both_sexes	U262		EUR	categorical-41200-both_sexes-U262	0.29248826951992235	0.2193662021399418	1.3333333333333333	0.0012	9e-4	0.975	0.0066	NA	NA	0.008468510363500154	0.5118544716598642	0.016544761904761906	3.4744e-5	0.0021	0.9808	0.0103	NA	NA	NA	NA	NA	NA	NA	NA	NA	NA	NA	NA	NA	NA	NA	NA	NA	TRUE	3.4744e-5	0.0021	0.008468510363500154	0.5118544716598642	0.016544761904761906	TRUE	TRUE	FALSE	TRUE	TRUE	TRUE	FALSE	FALSE	0
categorical	41200	both_sexes	U264		EUR	categorical-41200-both_sexes-U264	0.0817004673219767	0.11671495331710956	0.7000000000000001	7e-4	0.001	0.9867	0.0063	NA	NA	-0.22175841130250817	0.23342990663421911	-0.9500000000000001	-0.0019	0.002	0.9979	0.0098	NA	NA	NA	NA	NA	NA	NA	NA	NA	NA	NA	NA	NA	NA	NA	NA	NA	TRUE	-0.0019	0.002	-0.22175841130250817	0.23342990663421911	-0.9500000000000001	TRUE	TRUE	FALSE	TRUE	TRUE	TRUE	FALSE	FALSE	0
categorical	41200	both_sexes	U293		EUR	categorical-41200-both_sexes-U293	-0.08302693722190917	0.0934053043746478	-0.8888888888888891	-8e-4	9e-4	1.0038	0.0067	NA	NA	-0.04151346861095458	0.23870244451298883	-0.1739130434782609	-4e-4	0.0023	1.0027	0.0113	NA	NA	NA	NA	NA	NA	NA	NA	NA	NA	NA	NA	NA	NA	NA	NA	NA	TRUE	-4e-4	0.0023	-0.04151346861095458	0.23870244451298883	-0.1739130434782609	TRUE	TRUE	FALSE	TRUE	TRUE	TRUE	FALSE	FALSE	0
categorical	41200	both_sexes	U295		EUR	categorical-41200-both_sexes-U295	-0.17566557587552126	0.1437263802617901	-1.2222222222222223	-0.0011	9e-4	0.9985	0.0065	NA	NA	-0.41520954297850476	0.33536155394417694	-1.2380952380952381	-0.0026	0.0021	1.0049	0.0103	NA	NA	NA	NA	NA	NA	NA	NA	NA	NA	NA	NA	NA	NA	NA	NA	NA	TRUE	-0.0026	0.0021	-0.41520954297850476	0.33536155394417694	-1.2380952380952381	TRUE	TRUE	FALSE	TRUE	TRUE	TRUE	FALSE	FALSE	0
categorical	41200	both_sexes	U297		EUR	categorical-41200-both_sexes-U297	-0.05737450779502717	0.04172691476001976	-1.375	-0.0011	8e-4	1.0123	0.0064	4.0761	2.1182	0.11474901559005433	0.10431728690004939	1.1	0.0022	0.002	0.9966	0.0098	NA	NA	NA	NA	NA	NA	NA	NA	NA	NA	NA	NA	NA	NA	NA	NA	NA	TRUE	0.0022	0.002	0.11474901559005433	0.10431728690004939	1.1	TRUE	TRUE	FALSE	TRUE	TRUE	TRUE	FALSE	FALSE	0
categorical	41200	both_sexes	U298		EUR	categorical-41200-both_sexes-U298	-0.0277405380689602	0.0832216142068806	-0.33333333333333337	-3e-4	9e-4	0.9994	0.0064	NA	NA	-0.04623423011493367	0.20343061250570815	-0.22727272727272727	-5e-4	0.0022	1.0007	0.0105	NA	NA	NA	NA	NA	NA	NA	NA	NA	NA	NA	NA	NA	NA	NA	NA	NA	TRUE	-5e-4	0.0022	-0.04623423011493367	0.20343061250570815	-0.22727272727272727	TRUE	TRUE	FALSE	TRUE	TRUE	TRUE	FALSE	FALSE	0
categorical	41200	both_sexes	U301		EUR	categorical-41200-both_sexes-U301	-0.1570351482314372	0.09663701429626903	-1.6250000000000002	-0.0013	8e-4	1.0013	0.0065	NA	NA	-0.12079626787033629	0.24159253574067258	-0.5	-0.001	0.002	0.9996	0.0093	NA	NA	NA	NA	NA	NA	NA	NA	NA	NA	NA	NA	NA	NA	NA	NA	NA	TRUE	-0.001	0.002	-0.12079626787033629	0.24159253574067258	-0.5	TRUE	TRUE	FALSE	TRUE	TRUE	TRUE	FALSE	FALSE	0
categorical	41200	both_sexes	U328		EUR	categorical-41200-both_sexes-U328	0.009899927687812985	0.15652987628219833	0.06324624999999999	5.0597e-5	8e-4	0.9893	0.0064	NA	NA	0.13696364174692355	0.45002339431132027	0.3043478260869565	7e-4	0.0023	0.9864	0.0103	NA	NA	NA	NA	NA	NA	NA	NA	NA	NA	NA	NA	NA	NA	NA	NA	NA	TRUE	7e-4	0.0023	0.13696364174692355	0.45002339431132027	0.3043478260869565	TRUE	TRUE	FALSE	TRUE	TRUE	TRUE	FALSE	FALSE	0
categorical	41200	both_sexes	U329		EUR	categorical-41200-both_sexes-U329	0.031051141235487613	0.15525570617743806	0.2	2e-4	0.001	0.9873	0.0072	NA	NA	-0.062102282470975226	0.3726136948258513	-0.16666666666666669	-4e-4	0.0024	0.9891	0.0117	NA	NA	NA	NA	NA	NA	NA	NA	NA	NA	NA	NA	NA	NA	NA	NA	NA	TRUE	-4e-4	0.0024	-0.062102282470975226	0.3726136948258513	-0.16666666666666669	TRUE	TRUE	FALSE	TRUE	TRUE	TRUE	FALSE	FALSE	0
categorical	41200	both_sexes	U331		CSA	categorical-41200-both_sexes-U331	0.7416885513739312	0.7350810809830721	1.0089887640449438	0.0449	0.0445	0.9853	0.006	NA	NA	-0.7251698753967837	1.8649585178199741	-0.38883968113374673	-0.0439	0.1129	0.992	0.0101	NA	NA	3.29648349667557	0.8513676042593988	3.8719860612304684	0.199561	0.0515397	3.3273403834008817	0.7867614106451764	0.201429	0.0476286	4.229160630377547	0.197087	0.0445821	3.255616292308107	0.736437264280796	4.420765284721895	TRUE	0.197087	0.0445821	3.255616292308107	0.736437264280796	4.420765284721895	TRUE	TRUE	TRUE	TRUE	TRUE	TRUE	FALSE	FALSE	0
categorical	41200	both_sexes	U331		EUR	categorical-41200-both_sexes-U331	-0.018306425087452637	0.03295156515741474	-0.5555555555555556	-5e-4	9e-4	1.0102	0.0068	1.7494	1.1653	0.05491927526235792	0.0805482703847916	0.6818181818181819	0.0015	0.0022	1.0024	0.0106	0.4153	1.8258	NA	NA	NA	NA	NA	NA	NA	NA	NA	NA	NA	NA	NA	NA	NA	TRUE	0.0015	0.0022	0.05491927526235792	0.0805482703847916	0.6818181818181819	TRUE	TRUE	FALSE	TRUE	TRUE	TRUE	FALSE	FALSE	0
categorical	41200	both_sexes	U354		AFR	categorical-41200-both_sexes-U354	1.7507112261085855	0.9297321493097969	1.88302752293578	0.1642	0.0872	0.9836	0.0057	NA	NA	2.836109538032179	2.0769704436416103	1.3655030800821357	0.266	0.1948	0.9809	0.0094	NA	NA	0.38857472808183285	0.7179856523044907	0.5412012438335496	0.0364446	0.0673402	1.4565981373619024	0.7926787551942818	0.136615	0.0743457	1.8375642437962112	0.07300269999999999	0.0808813	0.7783596006469988	0.8623617533024138	0.9025905864519979	TRUE	0.07300269999999999	0.0808813	0.7783596006469988	0.8623617533024138	0.9025905864519979	TRUE	TRUE	FALSE	TRUE	TRUE	TRUE	FALSE	FALSE	0
categorical	41200	both_sexes	U354		CSA	categorical-41200-both_sexes-U354	-0.1243957883894965	0.9023336292133625	-0.1378600823045268	-0.0067	0.0486	0.9942	0.0065	NA	NA	-7.188962576778065	2.1202983632955967	-3.3905429071803854	-0.3872	0.1142	1.025	0.0104	NA	NA	3.603783122714874	0.821090182820115	4.389022300007688	0.194101	0.0442242	3.4933679356175107	0.7783333080317313	0.188154	0.0419213	4.488267300870917	0.162011	0.0443415	3.007982995935927	0.8232680374437102	3.6537104067295867	TRUE	0.162011	0.0443415	3.007982995935927	0.8232680374437102	3.6537104067295867	TRUE	TRUE	FALSE	TRUE	TRUE	TRUE	FALSE	FALSE	0
categorical	41200	both_sexes	U354		EUR	categorical-41200-both_sexes-U354	0.02856714463905448	0.01428357231952724	2	0.002	0.001	1.011	0.007	0.3815	0.2416	0.04570743142248716	0.034280573566865376	1.3333333333333333	0.0032	0.0024	1.0051	0.0111	0.1756	0.386	NA	NA	NA	NA	NA	NA	NA	NA	NA	NA	NA	NA	NA	NA	NA	TRUE	0.0032	0.0024	0.04570743142248716	0.034280573566865376	1.3333333333333333	TRUE	TRUE	FALSE	TRUE	TRUE	TRUE	FALSE	FALSE	0
categorical	41200	both_sexes	U364		EUR	categorical-41200-both_sexes-U364	0.27953737396926287	0.22871239688394232	1.2222222222222223	0.0011	9e-4	0.9827	0.0065	NA	NA	1.3722743813036542	0.5336622593958654	2.571428571428572	0.0054	0.0021	0.9648	0.0103	NA	NA	NA	NA	NA	NA	NA	NA	NA	NA	NA	NA	NA	NA	NA	NA	NA	TRUE	0.0054	0.0021	1.3722743813036542	0.5336622593958654	2.571428571428572	TRUE	TRUE	FALSE	TRUE	TRUE	TRUE	FALSE	FALSE	0
categorical	41200	both_sexes	U372		EUR	categorical-41200-both_sexes-U372	0.2435421271102915	0.1623614180735277	1.4999999999999998	0.0015	0.001	0.979	0.0066	NA	NA	-0.211069843495586	0.35719511976176094	-0.5909090909090908	-0.0013	0.0022	0.9931	0.0103	NA	NA	NA	NA	NA	NA	NA	NA	NA	NA	NA	NA	NA	NA	NA	NA	NA	TRUE	-0.0013	0.0022	-0.211069843495586	0.35719511976176094	-0.5909090909090908	TRUE	TRUE	FALSE	TRUE	TRUE	TRUE	FALSE	FALSE	0
categorical	41200	both_sexes	U508		EUR	categorical-41200-both_sexes-U508	0.1287581407548342	0.11588232667935075	1.1111111111111114	0.001	9e-4	0.9888	0.007	NA	NA	0.2317646533587015	0.27039209558515176	0.8571428571428571	0.0018	0.0021	0.9837	0.0105	NA	NA	NA	NA	NA	NA	NA	NA	NA	NA	NA	NA	NA	NA	NA	NA	NA	TRUE	0.0018	0.0021	0.2317646533587015	0.27039209558515176	0.8571428571428571	TRUE	TRUE	FALSE	TRUE	TRUE	TRUE	FALSE	FALSE	0
categorical	41200	both_sexes	U511		EUR	categorical-41200-both_sexes-U511	0.05941264515377827	0.2970632257688913	0.2	2e-4	0.001	0.9812	0.006	NA	NA	-0.9208959998835631	0.5941264515377827	-1.55	-0.0031	0.002	0.9988	0.0094	NA	NA	NA	NA	NA	NA	NA	NA	NA	NA	NA	NA	NA	NA	NA	NA	NA	TRUE	-0.0031	0.002	-0.9208959998835631	0.5941264515377827	-1.55	TRUE	TRUE	FALSE	TRUE	TRUE	TRUE	FALSE	FALSE	0
categorical	41200	both_sexes	U518		EUR	categorical-41200-both_sexes-U518	0.1900788067874473	0.14255910509058548	1.3333333333333333	0.0012	9e-4	0.9791	0.0064	NA	NA	-0.14255910509058548	0.31679801131241214	-0.45	-9e-4	0.002	0.99	0.01	NA	NA	NA	NA	NA	NA	NA	NA	NA	NA	NA	NA	NA	NA	NA	NA	NA	TRUE	-9e-4	0.002	-0.14255910509058548	0.31679801131241214	-0.45	TRUE	TRUE	FALSE	TRUE	TRUE	TRUE	FALSE	FALSE	0
categorical	41200	both_sexes	U543		EUR	categorical-41200-both_sexes-U543	0.03291523178059154	0.06583046356118308	0.5	5e-4	0.001	0.9995	0.0069	NA	NA	0.25673880788861403	0.14482701983460278	1.772727272727273	0.0039	0.0022	0.9837	0.0101	NA	NA	NA	NA	NA	NA	NA	NA	NA	NA	NA	NA	NA	NA	NA	NA	NA	TRUE	0.0039	0.0022	0.25673880788861403	0.14482701983460278	1.772727272727273	TRUE	TRUE	FALSE	TRUE	TRUE	TRUE	FALSE	FALSE	0
categorical	41200	both_sexes	U548		EUR	categorical-41200-both_sexes-U548	-0.0767699894771512	0.1279499824619187	-0.6	-6e-4	0.001	1.0045	0.0065	NA	NA	0.5885699193248259	0.2686949631700292	2.1904761904761907	0.0046	0.0021	0.984	0.0097	NA	NA	NA	NA	NA	NA	NA	NA	NA	NA	NA	NA	NA	NA	NA	NA	NA	TRUE	0.0046	0.0021	0.5885699193248259	0.2686949631700292	2.1904761904761907	TRUE	TRUE	FALSE	TRUE	TRUE	TRUE	FALSE	FALSE	0
categorical	41200	both_sexes	V092		EUR	categorical-41200-both_sexes-V092	0.04775700813171909	0.1034735176187247	0.4615384615384615	6e-4	0.0013	0.9889	0.0076	NA	NA	-0.07163551219757863	0.1989875338821629	-0.35999999999999993	-9e-4	0.0025	0.9959	0.0124	NA	NA	NA	NA	NA	NA	NA	NA	NA	NA	NA	NA	NA	NA	NA	NA	NA	TRUE	-9e-4	0.0025	-0.07163551219757863	0.1989875338821629	-0.35999999999999993	TRUE	TRUE	FALSE	TRUE	TRUE	TRUE	FALSE	FALSE	0
categorical	41200	both_sexes	V093		EUR	categorical-41200-both_sexes-V093	0.16847684199891036	0.1263576314991828	1.333333333333333	0.0012	9e-4	0.9898	0.0065	NA	NA	0.09827815783269774	0.28079473666485066	0.35000000000000003	7e-4	0.002	0.9929	0.01	NA	NA	NA	NA	NA	NA	NA	NA	NA	NA	NA	NA	NA	NA	NA	NA	NA	TRUE	7e-4	0.002	0.09827815783269774	0.28079473666485066	0.35000000000000003	TRUE	TRUE	FALSE	TRUE	TRUE	TRUE	FALSE	FALSE	0
categorical	41200	both_sexes	V152		EUR	categorical-41200-both_sexes-V152	0.22275991927605546	0.22275991927605546	1	0.001	0.001	0.9905	0.0065	NA	NA	0.779659717466194	0.5123478143349275	1.5217391304347827	0.0035	0.0023	0.9799	0.0113	NA	NA	NA	NA	NA	NA	NA	NA	NA	NA	NA	NA	NA	NA	NA	NA	NA	TRUE	0.0035	0.0023	0.779659717466194	0.5123478143349275	1.5217391304347827	TRUE	TRUE	FALSE	TRUE	TRUE	TRUE	FALSE	FALSE	0
categorical	41200	both_sexes	V218		EUR	categorical-41200-both_sexes-V218	0.1633877866394832	0.204234733299354	0.8	8e-4	0.001	0.9754	0.0065	NA	NA	0.7965154598674805	0.49016335991844956	1.625	0.0039	0.0024	0.9629	0.0116	NA	NA	NA	NA	NA	NA	NA	NA	NA	NA	NA	NA	NA	NA	NA	NA	NA	TRUE	0.0039	0.0024	0.7965154598674805	0.49016335991844956	1.625	TRUE	TRUE	FALSE	TRUE	TRUE	TRUE	FALSE	FALSE	0
categorical	41200	both_sexes	V221		EUR	categorical-41200-both_sexes-V221	-0.07849730237793671	0.11774595356690506	-0.6666666666666667	-6e-4	9e-4	1.0023	0.0064	NA	NA	-0.10466306983724895	0.2747405583227785	-0.38095238095238093	-8e-4	0.0021	1.0042	0.0101	NA	NA	NA	NA	NA	NA	NA	NA	NA	NA	NA	NA	NA	NA	NA	NA	NA	TRUE	-8e-4	0.0021	-0.10466306983724895	0.2747405583227785	-0.38095238095238093	TRUE	TRUE	FALSE	TRUE	TRUE	TRUE	FALSE	FALSE	0
categorical	41200	both_sexes	V223		EUR	categorical-41200-both_sexes-V223	0.1996919353386113	0.18153812303510117	1.1	0.0011	0.001	0.9331	0.0065	NA	NA	0.49015293219477307	0.36307624607020234	1.3499999999999999	0.0027	0.002	0.9289	0.0105	NA	NA	NA	NA	NA	NA	NA	NA	NA	NA	NA	NA	NA	NA	NA	NA	NA	TRUE	0.0027	0.002	0.49015293219477307	0.36307624607020234	1.3499999999999999	TRUE	TRUE	FALSE	TRUE	TRUE	TRUE	FALSE	FALSE	0
categorical	41200	both_sexes	V228		EUR	categorical-41200-both_sexes-V228	0.33041347885624	0.20650842428514996	1.6000000000000003	0.0016	0.001	0.9775	0.0075	NA	NA	1.11514549113981	0.4543185334273299	2.454545454545455	0.0054	0.0022	0.9609	0.0109	NA	NA	NA	NA	NA	NA	NA	NA	NA	NA	NA	NA	NA	NA	NA	NA	NA	TRUE	0.0054	0.0022	1.11514549113981	0.4543185334273299	2.454545454545455	TRUE	TRUE	FALSE	TRUE	TRUE	TRUE	FALSE	FALSE	0
categorical	41200	both_sexes	V253		EUR	categorical-41200-both_sexes-V253	-0.0474867115789931	0.10684510105273445	-0.44444444444444453	-4e-4	9e-4	0.9911	0.0067	NA	NA	-0.2136902021054689	0.23743355789496545	-0.9	-0.0018	0.002	0.9987	0.01	NA	NA	NA	NA	NA	NA	NA	NA	NA	NA	NA	NA	NA	NA	NA	NA	NA	TRUE	-0.0018	0.002	-0.2136902021054689	0.23743355789496545	-0.9	TRUE	TRUE	FALSE	TRUE	TRUE	TRUE	FALSE	FALSE	0
categorical	41200	both_sexes	V254		EUR	categorical-41200-both_sexes-V254	0.12585947232745145	0.05034378893098058	2.5	0.0025	0.001	0.996	0.007	NA	NA	0.09061882007576505	0.09565319896886311	0.9473684210526315	0.0018	0.0019	0.9968	0.0102	NA	NA	NA	NA	NA	NA	NA	NA	NA	NA	NA	NA	NA	NA	NA	NA	NA	TRUE	0.0018	0.0019	0.09061882007576505	0.09565319896886311	0.9473684210526315	TRUE	TRUE	FALSE	TRUE	TRUE	TRUE	FALSE	FALSE	0
categorical	41200	both_sexes	V255		EUR	categorical-41200-both_sexes-V255	0.081385702487424	0.0447621363680832	1.8181818181818181	0.002	0.0011	1.0063	0.0066	0.2696	0.2816	0.10987069835802239	0.08545498761179518	1.285714285714286	0.0027	0.0021	1.0028	0.01	0.1186	0.4294	NA	NA	NA	NA	NA	NA	NA	NA	NA	NA	NA	NA	NA	NA	NA	TRUE	0.0027	0.0021	0.10987069835802239	0.08545498761179518	1.285714285714286	TRUE	TRUE	FALSE	TRUE	TRUE	TRUE	FALSE	FALSE	0
categorical	41200	both_sexes	V256		EUR	categorical-41200-both_sexes-V256	0.14455589699960497	0.20650842428514996	0.7000000000000001	7e-4	0.001	0.986	0.0065	NA	NA	1.32165391542496	0.4749693758558449	2.7826086956521743	0.0064	0.0023	0.9605	0.0104	NA	NA	NA	NA	NA	NA	NA	NA	NA	NA	NA	NA	NA	NA	NA	NA	NA	TRUE	0.0064	0.0023	1.32165391542496	0.4749693758558449	2.7826086956521743	TRUE	TRUE	FALSE	TRUE	TRUE	TRUE	FALSE	FALSE	0
categorical	41200	both_sexes	V258		EUR	categorical-41200-both_sexes-V258	-0.04751970169686182	0.15839900565620607	-0.3	-3e-4	0.001	0.9986	0.007	NA	NA	0.28511821018117095	0.3801576135748946	0.75	0.0018	0.0024	0.9901	0.0117	NA	NA	NA	NA	NA	NA	NA	NA	NA	NA	NA	NA	NA	NA	NA	NA	NA	TRUE	0.0018	0.0024	0.28511821018117095	0.3801576135748946	0.75	TRUE	TRUE	FALSE	TRUE	TRUE	TRUE	FALSE	FALSE	0
categorical	41200	both_sexes	V259		EUR	categorical-41200-both_sexes-V259	0.039689305541520316	0.0992232638538008	0.39999999999999997	4e-4	0.001	0.9957	0.0063	NA	NA	-0.25798048601988205	0.1984465277076016	-1.2999999999999998	-0.0026	0.002	1.0078	0.01	NA	NA	NA	NA	NA	NA	NA	NA	NA	NA	NA	NA	NA	NA	NA	NA	NA	TRUE	-0.0026	0.002	-0.25798048601988205	0.1984465277076016	-1.2999999999999998	TRUE	TRUE	FALSE	TRUE	TRUE	TRUE	FALSE	FALSE	0
categorical	41200	both_sexes	V265		EUR	categorical-41200-both_sexes-V265	-0.29248826951992235	0.1949921796799483	-1.4999999999999993	-0.0012	8e-4	0.9983	0.0067	NA	NA	0.6580986064198254	0.5362284941198577	1.2272727272727273	0.0027	0.0022	0.9807	0.0111	NA	NA	NA	NA	NA	NA	NA	NA	NA	NA	NA	NA	NA	NA	NA	NA	NA	TRUE	0.0027	0.0022	0.6580986064198254	0.5362284941198577	1.2272727272727273	TRUE	TRUE	FALSE	TRUE	TRUE	TRUE	FALSE	FALSE	0
categorical	41200	both_sexes	V294		EUR	categorical-41200-both_sexes-V294	0.10306807693257496	0.05424635628030261	1.9	0.0019	0.001	1.0009	0.0064	0.0538	0.3753	0.13561589070075653	0.124766619444696	1.0869565217391304	0.0025	0.0023	0.9968	0.0108	NA	NA	NA	NA	NA	NA	NA	NA	NA	NA	NA	NA	NA	NA	NA	NA	NA	TRUE	0.0025	0.0023	0.13561589070075653	0.124766619444696	1.0869565217391304	TRUE	TRUE	FALSE	TRUE	TRUE	TRUE	FALSE	FALSE	0
categorical	41200	both_sexes	V331		EUR	categorical-41200-both_sexes-V331	0.14253543908639066	0.11661990470704688	1.2222222222222225	0.0011	9e-4	0.9911	0.0063	NA	NA	0.310986412552125	0.2721131109831094	1.1428571428571426	0.0024	0.0021	0.9873	0.0105	NA	NA	NA	NA	NA	NA	NA	NA	NA	NA	NA	NA	NA	NA	NA	NA	NA	TRUE	0.0024	0.0021	0.310986412552125	0.2721131109831094	1.1428571428571426	TRUE	TRUE	FALSE	TRUE	TRUE	TRUE	FALSE	FALSE	0
categorical	41200	both_sexes	V332		EUR	categorical-41200-both_sexes-V332	0.1540231862700101	0.1283526552250084	1.2000000000000002	0.0012	0.001	0.9943	0.0068	NA	NA	0.4492342932875295	0.28237584149501854	1.5909090909090908	0.0035	0.0022	0.9843	0.0109	NA	NA	NA	NA	NA	NA	NA	NA	NA	NA	NA	NA	NA	NA	NA	NA	NA	TRUE	0.0035	0.0022	0.4492342932875295	0.28237584149501854	1.5909090909090908	TRUE	TRUE	FALSE	TRUE	TRUE	TRUE	FALSE	FALSE	0
categorical	41200	both_sexes	V337		EUR	categorical-41200-both_sexes-V337	0.08830628950435361	0.05112469392357315	1.727272727272727	0.0019	0.0011	1.0042	0.0071	0.1989	0.3403	0.09295398895195117	0.11154478674234139	0.8333333333333335	0.002	0.0024	1.0028	0.0115	0.1318	0.5484	NA	NA	NA	NA	NA	NA	NA	NA	NA	NA	NA	NA	NA	NA	NA	TRUE	0.002	0.0024	0.09295398895195117	0.11154478674234139	0.8333333333333335	TRUE	TRUE	FALSE	TRUE	TRUE	TRUE	FALSE	FALSE	0
categorical	41200	both_sexes	V338		EUR	categorical-41200-both_sexes-V338	0.4850825524136357	0.1672698456598744	2.8999999999999995	0.0029	0.001	0.9852	0.0066	NA	NA	1.3381587652789952	0.36799366045172366	3.6363636363636367	0.008	0.0022	0.9646	0.0105	NA	NA	NA	NA	NA	NA	NA	NA	NA	NA	NA	NA	NA	NA	NA	NA	NA	TRUE	0.008	0.0022	1.3381587652789952	0.36799366045172366	3.6363636363636367	TRUE	TRUE	FALSE	TRUE	TRUE	TRUE	FALSE	FALSE	0
categorical	41200	both_sexes	V339		EUR	categorical-41200-both_sexes-V339	0.26231756047509497	0.17487837365006334	1.4999999999999998	0.0015	0.001	0.9901	0.0066	NA	NA	0.7519770066952722	0.38473242203013935	1.9545454545454541	0.0043	0.0022	0.9768	0.0109	NA	NA	NA	NA	NA	NA	NA	NA	NA	NA	NA	NA	NA	NA	NA	NA	NA	TRUE	0.0043	0.0022	0.7519770066952722	0.38473242203013935	1.9545454545454541	TRUE	TRUE	FALSE	TRUE	TRUE	TRUE	FALSE	FALSE	0
categorical	41200	both_sexes	V347		EUR	categorical-41200-both_sexes-V347	0.3559029411921973	0.30114864254724394	1.1818181818181814	0.0013	0.0011	0.9826	0.007	NA	NA	0.43803438915962745	0.6296744344169645	0.6956521739130435	0.0016	0.0023	0.9825	0.0108	NA	NA	NA	NA	NA	NA	NA	NA	NA	NA	NA	NA	NA	NA	NA	NA	NA	TRUE	0.0016	0.0023	0.43803438915962745	0.6296744344169645	0.6956521739130435	TRUE	TRUE	FALSE	TRUE	TRUE	TRUE	FALSE	FALSE	0
categorical	41200	both_sexes	V383		EUR	categorical-41200-both_sexes-V383	-0.3279358270093392	0.21081588879171806	-1.5555555555555556	-0.0014	9e-4	0.9934	0.0071	NA	NA	-0.07027196293057267	0.49190374051400876	-0.14285714285714282	-3e-4	0.0021	0.9913	0.0108	NA	NA	NA	NA	NA	NA	NA	NA	NA	NA	NA	NA	NA	NA	NA	NA	NA	TRUE	-3e-4	0.0021	-0.07027196293057267	0.49190374051400876	-0.14285714285714282	TRUE	TRUE	FALSE	TRUE	TRUE	TRUE	FALSE	FALSE	0
categorical	41200	both_sexes	V385		EUR	categorical-41200-both_sexes-V385	-0.3212706859432328	0.2628578339535541	-1.2222222222222223	-0.0011	9e-4	1.0042	0.0064	NA	NA	0.5257156679071082	0.6425413718864657	0.8181818181818181	0.0018	0.0022	0.9916	0.0106	NA	NA	NA	NA	NA	NA	NA	NA	NA	NA	NA	NA	NA	NA	NA	NA	NA	TRUE	0.0018	0.0022	0.5257156679071082	0.6425413718864657	0.8181818181818181	TRUE	TRUE	FALSE	TRUE	TRUE	TRUE	FALSE	FALSE	0
categorical	41200	both_sexes	V386		EUR	categorical-41200-both_sexes-V386	0.26066950649317105	0.2896327849924123	0.8999999999999999	9e-4	0.001	0.9875	0.0071	NA	NA	-0.5213390129863421	0.6371921269833072	-0.818181818181818	-0.0018	0.0022	0.9994	0.0112	NA	NA	NA	NA	NA	NA	NA	NA	NA	NA	NA	NA	NA	NA	NA	NA	NA	TRUE	-0.0018	0.0022	-0.5213390129863421	0.6371921269833072	-0.818181818181818	TRUE	TRUE	FALSE	TRUE	TRUE	TRUE	FALSE	FALSE	0
categorical	41200	both_sexes	V404		EUR	categorical-41200-both_sexes-V404	0.3630689924014914	0.22691812025093208	1.6	0.0016	0.001	0.9858	0.0065	NA	NA	0.7034461727778893	0.49921986455205064	1.4090909090909087	0.0031	0.0022	0.979	0.0107	NA	NA	NA	NA	NA	NA	NA	NA	NA	NA	NA	NA	NA	NA	NA	NA	NA	TRUE	0.0031	0.0022	0.7034461727778893	0.49921986455205064	1.4090909090909087	TRUE	TRUE	FALSE	TRUE	TRUE	TRUE	FALSE	FALSE	0
categorical	41200	both_sexes	V411		EUR	categorical-41200-both_sexes-V411	-0.14385711013028288	0.16183924889656823	-0.888888888888889	-8e-4	9e-4	0.9954	0.0063	NA	NA	0.10789283259771214	0.3776249140919925	0.2857142857142857	6e-4	0.0021	0.9912	0.0105	NA	NA	NA	NA	NA	NA	NA	NA	NA	NA	NA	NA	NA	NA	NA	NA	NA	TRUE	6e-4	0.0021	0.10789283259771214	0.3776249140919925	0.2857142857142857	TRUE	TRUE	FALSE	TRUE	TRUE	TRUE	FALSE	FALSE	0
categorical	41200	both_sexes	V444		EUR	categorical-41200-both_sexes-V444	0.1642917475726957	0.20536468446586964	0.8	8e-4	0.001	0.9824	0.0072	NA	NA	0.9446775485430003	0.3901929004851523	2.4210526315789473	0.0046	0.0019	0.9666	0.0098	NA	NA	NA	NA	NA	NA	NA	NA	NA	NA	NA	NA	NA	NA	NA	NA	NA	TRUE	0.0046	0.0019	0.9446775485430003	0.3901929004851523	2.4210526315789473	TRUE	TRUE	FALSE	TRUE	TRUE	TRUE	FALSE	FALSE	0
categorical	41200	both_sexes	V485		EUR	categorical-41200-both_sexes-V485	-0.045514381609189615	0.05851849064038665	-0.7777777777777777	-7e-4	9e-4	1.0035	0.0065	NA	NA	-0.07152259967158368	0.14304519934316737	-0.5	-0.0011	0.0022	1.0058	0.0109	NA	NA	NA	NA	NA	NA	NA	NA	NA	NA	NA	NA	NA	NA	NA	NA	NA	TRUE	-0.0011	0.0022	-0.07152259967158368	0.14304519934316737	-0.5	TRUE	TRUE	FALSE	TRUE	TRUE	TRUE	FALSE	FALSE	0
categorical	41200	both_sexes	V486		EUR	categorical-41200-both_sexes-V486	-0.14446440323319373	0.13001796290987433	-1.1111111111111114	-0.001	9e-4	0.9973	0.0067	NA	NA	0.1011250822632356	0.28892880646638747	0.35	7e-4	0.002	0.9895	0.0101	NA	NA	NA	NA	NA	NA	NA	NA	NA	NA	NA	NA	NA	NA	NA	NA	NA	TRUE	7e-4	0.002	0.1011250822632356	0.28892880646638747	0.35	TRUE	TRUE	FALSE	TRUE	TRUE	TRUE	FALSE	FALSE	0
categorical	41200	both_sexes	V509		EUR	categorical-41200-both_sexes-V509	0.05391608342114094	0.2426223753951342	0.22222222222222224	2e-4	9e-4	0.9847	0.0064	NA	NA	-0.21566433368456375	0.5661188759219797	-0.38095238095238104	-8e-4	0.0021	0.9901	0.01	NA	NA	NA	NA	NA	NA	NA	NA	NA	NA	NA	NA	NA	NA	NA	NA	NA	TRUE	-8e-4	0.0021	-0.21566433368456375	0.5661188759219797	-0.38095238095238104	TRUE	TRUE	FALSE	TRUE	TRUE	TRUE	FALSE	FALSE	0
categorical	41200	both_sexes	V523		EUR	categorical-41200-both_sexes-V523	-0.056356761274215274	0.12680271286698433	-0.4444444444444446	-4e-4	9e-4	0.9969	0.0063	NA	NA	0.39449732891950684	0.29587299668963013	1.3333333333333333	0.0028	0.0021	0.9826	0.0104	NA	NA	NA	NA	NA	NA	NA	NA	NA	NA	NA	NA	NA	NA	NA	NA	NA	TRUE	0.0028	0.0021	0.39449732891950684	0.29587299668963013	1.3333333333333333	TRUE	TRUE	FALSE	TRUE	TRUE	TRUE	FALSE	FALSE	0
categorical	41200	both_sexes	V544		AFR	categorical-41200-both_sexes-V544	2.1685078624859617	0.7962418714541403	2.7234285714285718	0.2383	0.0875	0.9731	0.0054	NA	NA	3.533493927835916	1.700772637426044	2.0775815944355265	0.3883	0.1869	0.9715	0.0088	NA	NA	-1.4914929738865887	1.0039472510648917	-1.4856288239293	-0.163902	0.110325	-0.21219527377504258	0.6644970563894037	-0.0233184	0.0730224	-0.31933215013475313	-0.110856	0.0795556	-1.0087793017362308	0.7239485694703658	-1.3934405623237083	TRUE	-0.110856	0.0795556	-1.0087793017362308	0.7239485694703658	-1.3934405623237083	TRUE	TRUE	FALSE	TRUE	TRUE	TRUE	FALSE	FALSE	0
categorical	41200	both_sexes	V544		CSA	categorical-41200-both_sexes-V544	0.8394247182603054	0.4692846850116668	1.788732394366197	0.0889	0.0497	0.9809	0.0062	NA	NA	2.8638640837834712	1.010331213204192	2.8345794392523365	0.3033	0.107	0.9657	0.0096	NA	NA	1.268418905265035	0.3901105988180485	3.2514341038363797	0.134333	0.041315	1.0066486975672795	0.3691976869395005	0.10661	0.0391002	2.7265845187492643	0.12729200000000002	0.0374356	1.2019353344970845	0.35347995481333505	3.400292769449402	TRUE	0.12729200000000002	0.0374356	1.2019353344970845	0.35347995481333505	3.400292769449402	TRUE	TRUE	FALSE	TRUE	TRUE	TRUE	FALSE	FALSE	0
categorical	41200	both_sexes	V544		EUR	categorical-41200-both_sexes-V544	0.0788587480373111	0.014123954872354228	5.583333333333333	0.0067	0.0012	1.0088	0.0068	0.1321	0.1017	0.13182357880863946	0.027070913505345604	4.869565217391304	0.0112	0.0023	0.9879	0.0112	NA	NA	NA	NA	NA	NA	NA	NA	NA	NA	NA	NA	NA	NA	NA	NA	NA	TRUE	0.0112	0.0023	0.13182357880863946	0.027070913505345604	4.869565217391304	TRUE	TRUE	TRUE	TRUE	TRUE	TRUE	FALSE	FALSE	0
categorical	41200	both_sexes	W032		EUR	categorical-41200-both_sexes-W032	0.005532268785357083	0.18902250889569014	0.02926777777777778	2.6341e-5	9e-4	0.9917	0.0069	NA	NA	0.6510775306407105	0.3990475187797903	1.6315789473684212	0.0031	0.0019	0.9802	0.0092	NA	NA	NA	NA	NA	NA	NA	NA	NA	NA	NA	NA	NA	NA	NA	NA	NA	TRUE	0.0031	0.0019	0.6510775306407105	0.3990475187797903	1.6315789473684212	TRUE	TRUE	FALSE	TRUE	TRUE	TRUE	FALSE	FALSE	0
categorical	41200	both_sexes	W035		EUR	categorical-41200-both_sexes-W035	0.05084252092821997	0.18642257673680657	0.2727272727272727	3e-4	0.0011	0.9967	0.0065	NA	NA	0.16947506976073323	0.33895013952146646	0.5	0.001	0.002	0.9925	0.0097	NA	NA	NA	NA	NA	NA	NA	NA	NA	NA	NA	NA	NA	NA	NA	NA	NA	TRUE	0.001	0.002	0.16947506976073323	0.33895013952146646	0.5	TRUE	TRUE	FALSE	TRUE	TRUE	TRUE	FALSE	FALSE	0
categorical	41200	both_sexes	W036		EUR	categorical-41200-both_sexes-W036	0.339909269205249	0.19119896392795255	1.777777777777778	0.0016	9e-4	0.9547	0.0061	NA	NA	1.104705124917059	0.44613091583188924	2.476190476190476	0.0052	0.0021	0.9388	0.0101	NA	NA	NA	NA	NA	NA	NA	NA	NA	NA	NA	NA	NA	NA	NA	NA	NA	TRUE	0.0052	0.0021	1.104705124917059	0.44613091583188924	2.476190476190476	TRUE	TRUE	FALSE	TRUE	TRUE	TRUE	FALSE	FALSE	0
categorical	41200	both_sexes	W038		EUR	categorical-41200-both_sexes-W038	0.5454410094048073	0.20201518866844714	2.7	0.0027	0.001	0.9854	0.0064	NA	NA	1.9595473300839374	0.4040303773368943	4.8500000000000005	0.0097	0.002	0.9535	0.0096	NA	NA	NA	NA	NA	NA	NA	NA	NA	NA	NA	NA	NA	NA	NA	NA	NA	TRUE	0.0097	0.002	1.9595473300839374	0.4040303773368943	4.8500000000000005	TRUE	TRUE	TRUE	TRUE	TRUE	TRUE	FALSE	FALSE	0
categorical	41200	both_sexes	W042		EUR	categorical-41200-both_sexes-W042	0.43826880394892026	0.23202466091413423	1.888888888888889	0.0017	9e-4	0.9553	0.0058	NA	NA	0.3867077681902238	0.515610357586965	0.75	0.0015	0.002	0.9558	0.0096	NA	NA	NA	NA	NA	NA	NA	NA	NA	NA	NA	NA	NA	NA	NA	NA	NA	TRUE	0.0015	0.002	0.3867077681902238	0.515610357586965	0.75	TRUE	TRUE	FALSE	TRUE	TRUE	TRUE	FALSE	FALSE	0
categorical	41200	both_sexes	W043		EUR	categorical-41200-both_sexes-W043	0.0204234733299354	0.2246582066292894	0.09090909090909091	1e-4	0.0011	0.9913	0.0071	NA	NA	0.816938933197416	0.4493164132585788	1.8181818181818181	0.004	0.0022	0.9751	0.0108	NA	NA	NA	NA	NA	NA	NA	NA	NA	NA	NA	NA	NA	NA	NA	NA	NA	TRUE	0.004	0.0022	0.816938933197416	0.4493164132585788	1.8181818181818181	TRUE	TRUE	FALSE	TRUE	TRUE	TRUE	FALSE	FALSE	0
categorical	41200	both_sexes	W068		EUR	categorical-41200-both_sexes-W068	0.0799174882838623	0.03632613103811923	2.2	0.0022	0.001	1.0059	0.0068	0.231	0.2658	0.19979372070965573	0.09081532759529806	2.1999999999999997	0.0055	0.0025	0.9922	0.0118	NA	NA	NA	NA	NA	NA	NA	NA	NA	NA	NA	NA	NA	NA	NA	NA	NA	TRUE	0.0055	0.0025	0.19979372070965573	0.09081532759529806	2.1999999999999997	TRUE	TRUE	FALSE	TRUE	TRUE	TRUE	FALSE	FALSE	0
categorical	41200	both_sexes	W081		EUR	categorical-41200-both_sexes-W081	0.21901719457981372	0.30114864254724394	0.7272727272727271	8e-4	0.0011	0.981	0.0064	NA	NA	0.574920135772011	0.6022972850944879	0.9545454545454543	0.0021	0.0022	0.9778	0.0105	NA	NA	NA	NA	NA	NA	NA	NA	NA	NA	NA	NA	NA	NA	NA	NA	NA	TRUE	0.0021	0.0022	0.574920135772011	0.6022972850944879	0.9545454545454543	TRUE	TRUE	FALSE	TRUE	TRUE	TRUE	FALSE	FALSE	0
categorical	41200	both_sexes	W082		EUR	categorical-41200-both_sexes-W082	0.026774394979844317	0.053548789959688634	0.5	5e-4	0.001	1.002	0.0069	0.3083	1.0636	0.10709757991937727	0.11245245891534614	0.9523809523809523	0.002	0.0021	0.9959	0.0107	NA	NA	NA	NA	NA	NA	NA	NA	NA	NA	NA	NA	NA	NA	NA	NA	NA	TRUE	0.002	0.0021	0.10709757991937727	0.11245245891534614	0.9523809523809523	TRUE	TRUE	FALSE	TRUE	TRUE	TRUE	FALSE	FALSE	0
categorical	41200	both_sexes	W083		EUR	categorical-41200-both_sexes-W083	0.03149087586138737	0.0524847931023123	0.5999999999999999	6e-4	0.001	1.0073	0.006	0.589	0.4867	-0.1417089413762432	0.09972110689439335	-1.4210526315789476	-0.0027	0.0019	1.0212	0.0097	1.7225	0.7907	NA	NA	NA	NA	NA	NA	NA	NA	NA	NA	NA	NA	NA	NA	NA	TRUE	-0.0027	0.0019	-0.1417089413762432	0.09972110689439335	-1.4210526315789476	TRUE	TRUE	FALSE	TRUE	TRUE	TRUE	FALSE	FALSE	0
categorical	41200	both_sexes	W084		EUR	categorical-41200-both_sexes-W084	-0.47530116123022614	0.26735690319200217	-1.777777777777778	-0.0016	9e-4	1	0.0076	NA	NA	-0.8020707095760066	0.6238327741146718	-1.2857142857142858	-0.0027	0.0021	1.0045	0.0109	NA	NA	NA	NA	NA	NA	NA	NA	NA	NA	NA	NA	NA	NA	NA	NA	NA	TRUE	-0.0027	0.0021	-0.8020707095760066	0.6238327741146718	-1.2857142857142858	TRUE	TRUE	FALSE	TRUE	TRUE	TRUE	FALSE	FALSE	0
categorical	41200	both_sexes	W085		EUR	categorical-41200-both_sexes-W085	0.041979496996066436	0.041979496996066436	1	9e-4	9e-4	1.0009	0.0065	0.1092	0.7704	0.12593849098819931	0.10261654821260685	1.2272727272727273	0.0027	0.0022	0.9925	0.0101	NA	NA	NA	NA	NA	NA	NA	NA	NA	NA	NA	NA	NA	NA	NA	NA	NA	TRUE	0.0027	0.0022	0.12593849098819931	0.10261654821260685	1.2272727272727273	TRUE	TRUE	FALSE	TRUE	TRUE	TRUE	FALSE	FALSE	0
categorical	41200	both_sexes	W088		EUR	categorical-41200-both_sexes-W088	0.29872184150886016	0.22978603192989244	1.3	0.0013	0.001	0.9823	0.0065	NA	NA	0.9421227309125592	0.5514864766317418	1.708333333333334	0.0041	0.0024	0.9715	0.0121	NA	NA	NA	NA	NA	NA	NA	NA	NA	NA	NA	NA	NA	NA	NA	NA	NA	TRUE	0.0041	0.0024	0.9421227309125592	0.5514864766317418	1.708333333333334	TRUE	TRUE	FALSE	TRUE	TRUE	TRUE	FALSE	FALSE	0
categorical	41200	both_sexes	W091		EUR	categorical-41200-both_sexes-W091	0.2744823661430681	0.14446440323319373	1.9	0.0019	0.001	0.9834	0.0076	NA	NA	0.6500898145493718	0.3322681274363456	1.9565217391304346	0.0045	0.0023	0.9737	0.0114	NA	NA	NA	NA	NA	NA	NA	NA	NA	NA	NA	NA	NA	NA	NA	NA	NA	TRUE	0.0045	0.0023	0.6500898145493718	0.3322681274363456	1.9565217391304346	TRUE	TRUE	FALSE	TRUE	TRUE	TRUE	FALSE	FALSE	0
categorical	41200	both_sexes	W122		EUR	categorical-41200-both_sexes-W122	-0.1695574045324031	0.2825956742206719	-0.5999999999999999	-6e-4	0.001	0.9993	0.0067	NA	NA	0.2543361067986047	0.7347487529737469	0.34615384615384615	9e-4	0.0026	0.9931	0.0119	NA	NA	NA	NA	NA	NA	NA	NA	NA	NA	NA	NA	NA	NA	NA	NA	NA	TRUE	9e-4	0.0026	0.2543361067986047	0.7347487529737469	0.34615384615384615	TRUE	TRUE	FALSE	TRUE	TRUE	TRUE	FALSE	FALSE	0
categorical	41200	both_sexes	W131		EUR	categorical-41200-both_sexes-W131	0.1334849038930944	0.15255417587782216	0.875	7e-4	8e-4	0.9809	0.0065	NA	NA	0.1334849038930944	0.4195239836640109	0.31818181818181823	7e-4	0.0022	0.9801	0.0108	NA	NA	NA	NA	NA	NA	NA	NA	NA	NA	NA	NA	NA	NA	NA	NA	NA	TRUE	7e-4	0.0022	0.1334849038930944	0.4195239836640109	0.31818181818181823	TRUE	TRUE	FALSE	TRUE	TRUE	TRUE	FALSE	FALSE	0
categorical	41200	both_sexes	W132		EUR	categorical-41200-both_sexes-W132	0.28238814465125806	0.15884333136633264	1.777777777777778	0.0016	9e-4	0.9838	0.006	NA	NA	0.1941418494477399	0.3882836988954798	0.5	0.0011	0.0022	0.9881	0.0106	NA	NA	NA	NA	NA	NA	NA	NA	NA	NA	NA	NA	NA	NA	NA	NA	NA	TRUE	0.0011	0.0022	0.1941418494477399	0.3882836988954798	0.5	TRUE	TRUE	FALSE	TRUE	TRUE	TRUE	FALSE	FALSE	0
categorical	41200	both_sexes	W141		EUR	categorical-41200-both_sexes-W141	0.24265615852657652	0.1516600990791103	1.6000000000000003	0.0016	0.001	0.9974	0.0065	NA	NA	0.7279684755797293	0.31848620806613165	2.285714285714285	0.0048	0.0021	0.9832	0.0098	NA	NA	NA	NA	NA	NA	NA	NA	NA	NA	NA	NA	NA	NA	NA	NA	NA	TRUE	0.0048	0.0021	0.7279684755797293	0.31848620806613165	2.285714285714285	TRUE	TRUE	FALSE	TRUE	TRUE	TRUE	FALSE	FALSE	0
categorical	41200	both_sexes	W144		EUR	categorical-41200-both_sexes-W144	0.44328011892959757	0.17731204757183902	2.5	0.0025	0.001	0.9889	0.0068	NA	NA	0.8865602378591951	0.35462409514367804	2.5	0.005	0.002	0.9763	0.0093	NA	NA	NA	NA	NA	NA	NA	NA	NA	NA	NA	NA	NA	NA	NA	NA	NA	TRUE	0.005	0.002	0.8865602378591951	0.35462409514367804	2.5	TRUE	TRUE	FALSE	TRUE	TRUE	TRUE	FALSE	FALSE	0
categorical	41200	both_sexes	W151		EUR	categorical-41200-both_sexes-W151	0.14294774766291585	0.04367847845255763	3.272727272727272	0.0036	0.0011	0.991	0.0066	NA	NA	0.2144216214943738	0.09529849844194391	2.25	0.0054	0.0024	0.9813	0.0112	NA	NA	NA	NA	NA	NA	NA	NA	NA	NA	NA	NA	NA	NA	NA	NA	NA	TRUE	0.0054	0.0024	0.2144216214943738	0.09529849844194391	2.25	TRUE	TRUE	FALSE	TRUE	TRUE	TRUE	FALSE	FALSE	0
categorical	41200	both_sexes	W152		EUR	categorical-41200-both_sexes-W152	0.5326170468190792	0.242098657645036	2.2	0.0022	0.001	0.981	0.0064	NA	NA	0.8957650332866333	0.5326170468190792	1.681818181818182	0.0037	0.0022	0.9751	0.0108	NA	NA	NA	NA	NA	NA	NA	NA	NA	NA	NA	NA	NA	NA	NA	NA	NA	TRUE	0.0037	0.0022	0.8957650332866333	0.5326170468190792	1.681818181818182	TRUE	TRUE	FALSE	TRUE	TRUE	TRUE	FALSE	FALSE	0
categorical	41200	both_sexes	W153		EUR	categorical-41200-both_sexes-W153	0.09319896448975216	0.03661387890668835	2.5454545454545454	0.0028	0.0011	0.9975	0.0073	NA	NA	0.1797408600873792	0.08321336115156443	2.16	0.0054	0.0025	0.9856	0.0117	NA	NA	NA	NA	NA	NA	NA	NA	NA	NA	NA	NA	NA	NA	NA	NA	NA	TRUE	0.0054	0.0025	0.1797408600873792	0.08321336115156443	2.16	TRUE	TRUE	FALSE	TRUE	TRUE	TRUE	FALSE	FALSE	0
categorical	41200	both_sexes	W154		EUR	categorical-41200-both_sexes-W154	0.17329624884315267	0.1559666239588374	1.1111111111111112	0.001	9e-4	0.9912	0.0065	NA	NA	0.05198887465294579	0.36392212257062057	0.14285714285714285	3e-4	0.0021	0.9984	0.01	NA	NA	NA	NA	NA	NA	NA	NA	NA	NA	NA	NA	NA	NA	NA	NA	NA	TRUE	3e-4	0.0021	0.05198887465294579	0.36392212257062057	0.14285714285714285	TRUE	TRUE	FALSE	TRUE	TRUE	TRUE	FALSE	FALSE	0
categorical	41200	both_sexes	W156		EUR	categorical-41200-both_sexes-W156	0.3623161677098276	0.1906927198472777	1.9	0.0019	0.001	0.979	0.0068	NA	NA	0.7437016074043828	0.4195239836640109	1.7727272727272725	0.0039	0.0022	0.9737	0.0105	NA	NA	NA	NA	NA	NA	NA	NA	NA	NA	NA	NA	NA	NA	NA	NA	NA	TRUE	0.0039	0.0022	0.7437016074043828	0.4195239836640109	1.7727272727272725	TRUE	TRUE	FALSE	TRUE	TRUE	TRUE	FALSE	FALSE	0
categorical	41200	both_sexes	W157		EUR	categorical-41200-both_sexes-W157	0.048498416553598545	0.09699683310719709	0.5	5e-4	0.001	1.0048	0.0069	0.5343	0.7783	-0.09699683310719709	0.18429398290367446	-0.5263157894736842	-0.001	0.0019	1.0111	0.0095	1.2486	1.0642	NA	NA	NA	NA	NA	NA	NA	NA	NA	NA	NA	NA	NA	NA	NA	TRUE	-0.001	0.0019	-0.09699683310719709	0.18429398290367446	-0.5263157894736842	TRUE	TRUE	FALSE	TRUE	TRUE	TRUE	FALSE	FALSE	0
categorical	41200	both_sexes	W158		EUR	categorical-41200-both_sexes-W158	-0.14754978564415755	0.11066233923311818	-1.3333333333333333	-0.0012	9e-4	0.9829	0.0063	NA	NA	0.18443723205519696	0.25821212487727574	0.7142857142857143	0.0015	0.0021	0.9702	0.0103	NA	NA	NA	NA	NA	NA	NA	NA	NA	NA	NA	NA	NA	NA	NA	NA	NA	TRUE	0.0015	0.0021	0.18443723205519696	0.25821212487727574	0.7142857142857143	TRUE	TRUE	FALSE	TRUE	TRUE	TRUE	FALSE	FALSE	0
categorical	41200	both_sexes	W161		EUR	categorical-41200-both_sexes-W161	-0.02246441653004236	0.10108987438519063	-0.22222222222222224	-2e-4	9e-4	0.9964	0.0059	NA	NA	-0.04492883306008472	0.2246441653004236	-0.2	-4e-4	0.002	0.9989	0.0093	NA	NA	NA	NA	NA	NA	NA	NA	NA	NA	NA	NA	NA	NA	NA	NA	NA	TRUE	-4e-4	0.002	-0.04492883306008472	0.2246441653004236	-0.2	TRUE	TRUE	FALSE	TRUE	TRUE	TRUE	FALSE	FALSE	0
categorical	41200	both_sexes	W164		EUR	categorical-41200-both_sexes-W164	0.1925913305962215	0.10785114513388404	1.7857142857142856	0.0025	0.0014	0.9932	0.0075	NA	NA	0.1540730644769772	0.16948037092467494	0.909090909090909	0.002	0.0022	0.9958	0.0107	NA	NA	NA	NA	NA	NA	NA	NA	NA	NA	NA	NA	NA	NA	NA	NA	NA	TRUE	0.002	0.0022	0.1540730644769772	0.16948037092467494	0.909090909090909	TRUE	TRUE	FALSE	TRUE	TRUE	TRUE	FALSE	FALSE	0
categorical	41200	both_sexes	W169		EUR	categorical-41200-both_sexes-W169	0.13479020855285234	0.2426223753951342	0.5555555555555556	5e-4	9e-4	0.9872	0.0062	NA	NA	-0.10783216684228188	0.5661188759219797	-0.19047619047619052	-4e-4	0.0021	0.9924	0.0102	NA	NA	NA	NA	NA	NA	NA	NA	NA	NA	NA	NA	NA	NA	NA	NA	NA	TRUE	-4e-4	0.0021	-0.10783216684228188	0.5661188759219797	-0.19047619047619052	TRUE	TRUE	FALSE	TRUE	TRUE	TRUE	FALSE	FALSE	0
categorical	41200	both_sexes	W191		EUR	categorical-41200-both_sexes-W191	-0.08068062852499759	0.09076570709062227	-0.8888888888888891	-8e-4	9e-4	0.9958	0.0067	NA	NA	-0.13110602135312105	0.19161649274686926	-0.6842105263157894	-0.0013	0.0019	0.9965	0.0099	NA	NA	NA	NA	NA	NA	NA	NA	NA	NA	NA	NA	NA	NA	NA	NA	NA	TRUE	-0.0013	0.0019	-0.13110602135312105	0.19161649274686926	-0.6842105263157894	TRUE	TRUE	FALSE	TRUE	TRUE	TRUE	FALSE	FALSE	0
categorical	41200	both_sexes	W192		EUR	categorical-41200-both_sexes-W192	-0.14113086209945377	0.07056543104972689	-2	-0.002	0.001	1.0116	0.0061	NA	NA	-0.028226172419890762	0.16935703451934456	-0.16666666666666669	-4e-4	0.0024	1.0044	0.0112	NA	NA	NA	NA	NA	NA	NA	NA	NA	NA	NA	NA	NA	NA	NA	NA	NA	TRUE	-4e-4	0.0024	-0.028226172419890762	0.16935703451934456	-0.16666666666666669	TRUE	TRUE	FALSE	TRUE	TRUE	TRUE	FALSE	FALSE	0
categorical	41200	both_sexes	W194		EUR	categorical-41200-both_sexes-W194	0.22357436929611793	0.17566557587552126	1.2727272727272725	0.0014	0.0011	0.9922	0.0079	NA	NA	0.2555135649098491	0.3673007495579081	0.6956521739130435	0.0016	0.0023	0.9956	0.0119	NA	NA	NA	NA	NA	NA	NA	NA	NA	NA	NA	NA	NA	NA	NA	NA	NA	TRUE	0.0016	0.0023	0.2555135649098491	0.3673007495579081	0.6956521739130435	TRUE	TRUE	FALSE	TRUE	TRUE	TRUE	FALSE	FALSE	0
categorical	41200	both_sexes	W195		EUR	categorical-41200-both_sexes-W195	0.03113510145821593	0.10378367152738645	0.29999999999999993	3e-4	0.001	0.9995	0.007	NA	NA	0.17643224159655693	0.19718897590203424	0.894736842105263	0.0017	0.0019	0.9926	0.0095	NA	NA	NA	NA	NA	NA	NA	NA	NA	NA	NA	NA	NA	NA	NA	NA	NA	TRUE	0.0017	0.0019	0.17643224159655693	0.19718897590203424	0.894736842105263	TRUE	TRUE	FALSE	TRUE	TRUE	TRUE	FALSE	FALSE	0
categorical	41200	both_sexes	W196		EUR	categorical-41200-both_sexes-W196	0.19072943409538679	0.1271529560635912	1.5	0.0015	0.001	0.9878	0.0074	NA	NA	0.4323200506162101	0.2924517989462598	1.4782608695652173	0.0034	0.0023	0.9797	0.0116	NA	NA	NA	NA	NA	NA	NA	NA	NA	NA	NA	NA	NA	NA	NA	NA	NA	TRUE	0.0034	0.0023	0.4323200506162101	0.2924517989462598	1.4782608695652173	TRUE	TRUE	FALSE	TRUE	TRUE	TRUE	FALSE	FALSE	0
categorical	41200	both_sexes	W198		EUR	categorical-41200-both_sexes-W198	0.040032359256268156	0.05147017618663049	0.7777777777777778	7e-4	9e-4	0.9963	0.0063	NA	NA	0.14297271162952915	0.12581598623398565	1.1363636363636365	0.0025	0.0022	0.9885	0.0105	NA	NA	NA	NA	NA	NA	NA	NA	NA	NA	NA	NA	NA	NA	NA	NA	NA	TRUE	0.0025	0.0022	0.14297271162952915	0.12581598623398565	1.1363636363636365	TRUE	TRUE	FALSE	TRUE	TRUE	TRUE	FALSE	FALSE	0
categorical	41200	both_sexes	W199		EUR	categorical-41200-both_sexes-W199	0.13750871730921824	0.1237578455782964	1.1111111111111112	0.001	9e-4	0.9915	0.0063	NA	NA	-0.08250523038553094	0.3575226650039674	-0.23076923076923078	-6e-4	0.0026	0.9995	0.0118	NA	NA	NA	NA	NA	NA	NA	NA	NA	NA	NA	NA	NA	NA	NA	NA	NA	TRUE	-6e-4	0.0026	-0.08250523038553094	0.3575226650039674	-0.23076923076923078	TRUE	TRUE	FALSE	TRUE	TRUE	TRUE	FALSE	FALSE	0
categorical	41200	both_sexes	W201		EUR	categorical-41200-both_sexes-W201	0.057685299007315144	0.014069585123735401	4.1	0.0041	0.001	1.0033	0.0059	0.0829	0.1503	0.016883502148482478	0.03095308727221788	0.5454545454545454	0.0012	0.0022	1.017	0.0108	0.4333	0.2741	NA	NA	NA	NA	NA	NA	NA	NA	NA	NA	NA	NA	NA	NA	NA	TRUE	0.0012	0.0022	0.016883502148482478	0.03095308727221788	0.5454545454545454	TRUE	TRUE	FALSE	TRUE	TRUE	TRUE	FALSE	FALSE	0
categorical	41200	both_sexes	W202		EUR	categorical-41200-both_sexes-W202	0.15996637079297807	0.09597982247578685	1.6666666666666665	0.0015	9e-4	0.989	0.0062	NA	NA	-0.03199327415859561	0.21328849439063743	-0.14999999999999997	-3e-4	0.002	0.9988	0.0098	NA	NA	NA	NA	NA	NA	NA	NA	NA	NA	NA	NA	NA	NA	NA	NA	NA	TRUE	-3e-4	0.002	-0.03199327415859561	0.21328849439063743	-0.14999999999999997	TRUE	TRUE	FALSE	TRUE	TRUE	TRUE	FALSE	FALSE	0
categorical	41200	both_sexes	W205		EUR	categorical-41200-both_sexes-W205	0.03883949194534807	0.032366243287790065	1.1999999999999997	0.0012	0.001	1.0026	0.0071	0.1928	0.5286	0.04854936493168509	0.06473248657558013	0.7499999999999999	0.0015	0.002	0.9999	0.0102	NA	NA	NA	NA	NA	NA	NA	NA	NA	NA	NA	NA	NA	NA	NA	NA	NA	TRUE	0.0015	0.002	0.04854936493168509	0.06473248657558013	0.7499999999999999	TRUE	TRUE	FALSE	TRUE	TRUE	TRUE	FALSE	FALSE	0
categorical	41200	both_sexes	W208		EUR	categorical-41200-both_sexes-W208	0.05102157582606405	0.0728879654658058	0.7	7e-4	0.001	0.9931	0.007	NA	NA	0.2405302860371591	0.17493111711793388	1.375	0.0033	0.0024	0.9819	0.0121	NA	NA	NA	NA	NA	NA	NA	NA	NA	NA	NA	NA	NA	NA	NA	NA	NA	TRUE	0.0033	0.0024	0.2405302860371591	0.17493111711793388	1.375	TRUE	TRUE	FALSE	TRUE	TRUE	TRUE	FALSE	FALSE	0
categorical	41200	both_sexes	W209		EUR	categorical-41200-both_sexes-W209	-0.042025020519456946	0.10506255129864236	-0.4	-4e-4	0.001	0.9988	0.0065	NA	NA	0.0945562961687781	0.23113761285701317	0.409090909090909	9e-4	0.0022	0.9955	0.0109	NA	NA	NA	NA	NA	NA	NA	NA	NA	NA	NA	NA	NA	NA	NA	NA	NA	TRUE	9e-4	0.0022	0.0945562961687781	0.23113761285701317	0.409090909090909	TRUE	TRUE	FALSE	TRUE	TRUE	TRUE	FALSE	FALSE	0
categorical	41200	both_sexes	W214		EUR	categorical-41200-both_sexes-W214	-0.026507848056375762	0.1325392402818788	-0.2	-2e-4	0.001	0.996	0.0067	NA	NA	-0.27833240459194547	0.3048402526483212	-0.9130434782608696	-0.0021	0.0023	1.0063	0.011	NA	NA	NA	NA	NA	NA	NA	NA	NA	NA	NA	NA	NA	NA	NA	NA	NA	TRUE	-0.0021	0.0023	-0.27833240459194547	0.3048402526483212	-0.9130434782608696	TRUE	TRUE	FALSE	TRUE	TRUE	TRUE	FALSE	FALSE	0
categorical	41200	both_sexes	W231		EUR	categorical-41200-both_sexes-W231	0.18340572400287822	0.15283810333573186	1.2	0.0012	0.001	0.9943	0.0066	NA	NA	0.1069866723350123	0.3362438273386101	0.3181818181818182	7e-4	0.0022	0.9979	0.0101	NA	NA	NA	NA	NA	NA	NA	NA	NA	NA	NA	NA	NA	NA	NA	NA	NA	TRUE	7e-4	0.0022	0.1069866723350123	0.3362438273386101	0.3181818181818182	TRUE	TRUE	FALSE	TRUE	TRUE	TRUE	FALSE	FALSE	0
categorical	41200	both_sexes	W232		EUR	categorical-41200-both_sexes-W232	0.036755072178181476	0.04594384022272685	0.7999999999999999	8e-4	0.001	0.9951	0.0065	NA	NA	0.07810452837863564	0.09648206446772638	0.8095238095238095	0.0017	0.0021	0.9901	0.0099	NA	NA	NA	NA	NA	NA	NA	NA	NA	NA	NA	NA	NA	NA	NA	NA	NA	TRUE	0.0017	0.0021	0.07810452837863564	0.09648206446772638	0.8095238095238095	TRUE	TRUE	FALSE	TRUE	TRUE	TRUE	FALSE	FALSE	0
categorical	41200	both_sexes	W236		EUR	categorical-41200-both_sexes-W236	0.3116272190938631	0.25968934924488596	1.1999999999999997	0.0012	0.001	0.9894	0.0067	NA	NA	1.5841050303938042	0.6232544381877262	2.541666666666667	0.0061	0.0024	0.9697	0.0116	NA	NA	NA	NA	NA	NA	NA	NA	NA	NA	NA	NA	NA	NA	NA	NA	NA	TRUE	0.0061	0.0024	1.5841050303938042	0.6232544381877262	2.541666666666667	TRUE	TRUE	FALSE	TRUE	TRUE	TRUE	FALSE	FALSE	0
categorical	41200	both_sexes	W241		EUR	categorical-41200-both_sexes-W241	0.06690451763765488	0.060822288761504445	1.0999999999999999	0.0011	0.001	1.0003	0.0065	0.0289	0.6941	0.09123343314225667	0.12772680639915931	0.7142857142857144	0.0015	0.0021	0.9997	0.0105	NA	NA	NA	NA	NA	NA	NA	NA	NA	NA	NA	NA	NA	NA	NA	NA	NA	TRUE	0.0015	0.0021	0.09123343314225667	0.12772680639915931	0.7142857142857144	TRUE	TRUE	FALSE	TRUE	TRUE	TRUE	FALSE	FALSE	0
categorical	41200	both_sexes	W242		EUR	categorical-41200-both_sexes-W242	-0.057485817651421293	0.03233577242892448	-1.7777777777777777	-0.0016	9e-4	1.01	0.0068	NA	NA	-0.06826440846106278	0.07545013566749044	-0.9047619047619049	-0.0019	0.0021	1.0115	0.0111	NA	NA	NA	NA	NA	NA	NA	NA	NA	NA	NA	NA	NA	NA	NA	NA	NA	TRUE	-0.0019	0.0021	-0.06826440846106278	0.07545013566749044	-0.9047619047619049	TRUE	TRUE	FALSE	TRUE	TRUE	TRUE	FALSE	FALSE	0
categorical	41200	both_sexes	W243		EUR	categorical-41200-both_sexes-W243	-0.09888278727082335	0.0659218581805489	-1.5	-0.0015	0.001	1.0131	0.0073	111.8277	62.175	0.07910622981665867	0.1318437163610978	0.6	0.0012	0.002	1.0011	0.0097	9.2283	82.8812	NA	NA	NA	NA	NA	NA	NA	NA	NA	NA	NA	NA	NA	NA	NA	TRUE	0.0012	0.002	0.07910622981665867	0.1318437163610978	0.6	TRUE	TRUE	FALSE	TRUE	TRUE	TRUE	FALSE	FALSE	0
categorical	41200	both_sexes	W246		EUR	categorical-41200-both_sexes-W246	0.5764711205862939	0.17890483052678086	3.2222222222222223	0.0029	9e-4	0.9808	0.0064	NA	NA	1.709535047255906	0.397566290059513	4.300000000000001	0.0086	0.002	0.9556	0.0098	NA	NA	NA	NA	NA	NA	NA	NA	NA	NA	NA	NA	NA	NA	NA	NA	NA	TRUE	0.0086	0.002	1.709535047255906	0.397566290059513	4.300000000000001	TRUE	TRUE	TRUE	TRUE	TRUE	TRUE	FALSE	FALSE	0
categorical	41200	both_sexes	W248		EUR	categorical-41200-both_sexes-W248	-0.08475816279116043	0.05867872808618799	-1.4444444444444444	-0.0013	9e-4	1.0019	0.0064	NA	NA	-0.14343689087734843	0.1303971735248622	-1.1	-0.0022	0.002	1.0058	0.01	NA	NA	NA	NA	NA	NA	NA	NA	NA	NA	NA	NA	NA	NA	NA	NA	NA	TRUE	-0.0022	0.002	-0.14343689087734843	0.1303971735248622	-1.1	TRUE	TRUE	FALSE	TRUE	TRUE	TRUE	FALSE	FALSE	0
categorical	41200	both_sexes	W251		EUR	categorical-41200-both_sexes-W251	0.1186384870315764	0.197730811719294	0.6	6e-4	0.001	0.9915	0.0064	NA	NA	0.98865405859647	0.4350077857824468	2.272727272727273	0.005	0.0022	0.9735	0.0106	NA	NA	NA	NA	NA	NA	NA	NA	NA	NA	NA	NA	NA	NA	NA	NA	NA	TRUE	0.005	0.0022	0.98865405859647	0.4350077857824468	2.272727272727273	TRUE	TRUE	FALSE	TRUE	TRUE	TRUE	FALSE	FALSE	0
categorical	41200	both_sexes	W253		EUR	categorical-41200-both_sexes-W253	0.7491032100700198	0.3477979189610806	2.153846153846154	0.0028	0.0013	0.9896	0.0075	NA	NA	0.856117954365737	0.6153347797003734	1.3913043478260871	0.0032	0.0023	0.9893	0.0104	NA	NA	NA	NA	NA	NA	NA	NA	NA	NA	NA	NA	NA	NA	NA	NA	NA	TRUE	0.0032	0.0023	0.856117954365737	0.6153347797003734	1.3913043478260871	TRUE	TRUE	FALSE	TRUE	TRUE	TRUE	FALSE	FALSE	0
categorical	41200	both_sexes	W261		EUR	categorical-41200-both_sexes-W261	-0.3375961540183517	0.25968934924488596	-1.2999999999999998	-0.0013	0.001	0.9962	0.0059	NA	NA	0.7011612429611921	0.5453476334142604	1.285714285714286	0.0027	0.0021	0.9803	0.0102	NA	NA	NA	NA	NA	NA	NA	NA	NA	NA	NA	NA	NA	NA	NA	NA	NA	TRUE	0.0027	0.0021	0.7011612429611921	0.5453476334142604	1.285714285714286	TRUE	TRUE	FALSE	TRUE	TRUE	TRUE	FALSE	FALSE	0
categorical	41200	both_sexes	W262		EUR	categorical-41200-both_sexes-W262	-0.03527305707682601	0.031745751369143406	-1.1111111111111112	-0.001	9e-4	1.01	0.0068	7.4865	5.1431	-0.03527305707682601	0.06701880844596941	-0.5263157894736842	-0.001	0.0019	1.0108	0.0099	8.1367	7.4659	NA	NA	NA	NA	NA	NA	NA	NA	NA	NA	NA	NA	NA	NA	NA	TRUE	-0.001	0.0019	-0.03527305707682601	0.06701880844596941	-0.5263157894736842	TRUE	TRUE	FALSE	TRUE	TRUE	TRUE	FALSE	FALSE	0
categorical	41200	both_sexes	W264		EUR	categorical-41200-both_sexes-W264	-0.08989000099802294	0.26967000299406885	-0.3333333333333333	-3e-4	9e-4	0.9685	0.0071	NA	NA	-0.02996333366600765	0.599266673320153	-0.049999999999999996	-1e-4	0.002	0.9667	0.0105	NA	NA	NA	NA	NA	NA	NA	NA	NA	NA	NA	NA	NA	NA	NA	NA	NA	TRUE	-1e-4	0.002	-0.02996333366600765	0.599266673320153	-0.049999999999999996	TRUE	TRUE	FALSE	TRUE	TRUE	TRUE	FALSE	FALSE	0
categorical	41200	both_sexes	W281		EUR	categorical-41200-both_sexes-W281	0.07427781718242318	0.1061111674034617	0.7	7e-4	0.001	1.0004	0.0068	0.0652	1.0064	0.009772095739686997	0.22283345154726952	0.04385380952380953	9.2093e-5	0.0021	1.0033	0.0102	0.4858	1.5173	NA	NA	NA	NA	NA	NA	NA	NA	NA	NA	NA	NA	NA	NA	NA	TRUE	9.2093e-5	0.0021	0.009772095739686997	0.22283345154726952	0.04385380952380953	TRUE	TRUE	FALSE	TRUE	TRUE	TRUE	FALSE	FALSE	0
categorical	41200	both_sexes	W283		CSA	categorical-41200-both_sexes-W283	-1.0108330503650036	0.7603611440798699	-1.3294117647058825	-0.0565	0.0425	0.991	0.0061	NA	NA	-5.5819453400686925	1.8534921065099887	-3.011583011583012	-0.312	0.1036	1.0123	0.0097	NA	NA	0.8952778364003571	0.7609014477634278	1.176601567827097	0.0500411	0.0425302	1.4518156776556548	0.7471970563195413	0.0811485	0.0417642	1.943015788641947	0.049468	0.0439872	0.8850245900080708	0.7869684168675305	1.1245998836025028	TRUE	0.049468	0.0439872	0.8850245900080708	0.7869684168675305	1.1245998836025028	TRUE	TRUE	FALSE	TRUE	TRUE	TRUE	FALSE	FALSE	0
categorical	41200	both_sexes	W283		EUR	categorical-41200-both_sexes-W283	0.04414437511096638	0.011685275764667572	3.7777777777777777	0.0034	9e-4	1.0102	0.0069	0.2607	0.1758	0.07141001856185739	0.0246689155031871	2.894736842105263	0.0055	0.0019	0.9996	0.0095	NA	NA	NA	NA	NA	NA	NA	NA	NA	NA	NA	NA	NA	NA	NA	NA	NA	TRUE	0.0055	0.0019	0.07141001856185739	0.0246689155031871	2.894736842105263	TRUE	TRUE	FALSE	TRUE	TRUE	TRUE	FALSE	FALSE	0
categorical	41200	both_sexes	W301		EUR	categorical-41200-both_sexes-W301	0.012062048252073201	0.20065107638872037	0.06011454545454545	6.6126e-5	0.0011	0.9845	0.0071	NA	NA	0.2553740972220077	0.41954315972186984	0.608695652173913	0.0014	0.0023	0.9797	0.0114	NA	NA	NA	NA	NA	NA	NA	NA	NA	NA	NA	NA	NA	NA	NA	NA	NA	TRUE	0.0014	0.0023	0.2553740972220077	0.41954315972186984	0.608695652173913	TRUE	TRUE	FALSE	TRUE	TRUE	TRUE	FALSE	FALSE	0
categorical	41200	both_sexes	W303		EUR	categorical-41200-both_sexes-W303	0.0398923793258044	0.13297459775268136	0.29999999999999993	3e-4	0.001	0.9901	0.0062	NA	NA	-0.3590314139322397	0.27924665528063086	-1.2857142857142858	-0.0027	0.0021	1.0021	0.0104	NA	NA	NA	NA	NA	NA	NA	NA	NA	NA	NA	NA	NA	NA	NA	NA	NA	TRUE	-0.0027	0.0021	-0.3590314139322397	0.27924665528063086	-1.2857142857142858	TRUE	TRUE	FALSE	TRUE	TRUE	TRUE	FALSE	FALSE	0
categorical	41200	both_sexes	W336		EUR	categorical-41200-both_sexes-W336	0.20794425803822392	0.2970632257688913	0.7	7e-4	0.001	0.9878	0.0068	NA	NA	0.7129517418453392	0.68324541926845	1.0434782608695654	0.0024	0.0023	0.9787	0.0112	NA	NA	NA	NA	NA	NA	NA	NA	NA	NA	NA	NA	NA	NA	NA	NA	NA	TRUE	0.0024	0.0023	0.7129517418453392	0.68324541926845	1.0434782608695654	TRUE	TRUE	FALSE	TRUE	TRUE	TRUE	FALSE	FALSE	0
categorical	41200	both_sexes	W361		EUR	categorical-41200-both_sexes-W361	0.16873292049357383	0.15185962844421644	1.1111111111111112	0.001	9e-4	0.9921	0.0067	NA	NA	0.40495900918457717	0.35433913303650505	1.1428571428571428	0.0024	0.0021	0.986	0.0099	NA	NA	NA	NA	NA	NA	NA	NA	NA	NA	NA	NA	NA	NA	NA	NA	NA	TRUE	0.0024	0.0021	0.40495900918457717	0.35433913303650505	1.1428571428571428	TRUE	TRUE	FALSE	TRUE	TRUE	TRUE	FALSE	FALSE	0
categorical	41200	both_sexes	W362		EUR	categorical-41200-both_sexes-W362	-0.062223853052828196	0.11200293549509074	-0.5555555555555556	-5e-4	9e-4	0.994	0.0064	NA	NA	0.21156110037961584	0.2986744946535753	0.7083333333333333	0.0017	0.0024	0.9839	0.012	NA	NA	NA	NA	NA	NA	NA	NA	NA	NA	NA	NA	NA	NA	NA	NA	NA	TRUE	0.0017	0.0024	0.21156110037961584	0.2986744946535753	0.7083333333333333	TRUE	TRUE	FALSE	TRUE	TRUE	TRUE	FALSE	FALSE	0
categorical	41200	both_sexes	W363		EUR	categorical-41200-both_sexes-W363	-0.013297459775268137	0.11967713797741322	-0.11111111111111112	-1e-4	9e-4	0.9925	0.0067	NA	NA	-0.13297459775268136	0.3191390346064352	-0.41666666666666674	-0.001	0.0024	0.9982	0.0117	NA	NA	NA	NA	NA	NA	NA	NA	NA	NA	NA	NA	NA	NA	NA	NA	NA	TRUE	-0.001	0.0024	-0.13297459775268136	0.3191390346064352	-0.41666666666666674	TRUE	TRUE	FALSE	TRUE	TRUE	TRUE	FALSE	FALSE	0
categorical	41200	both_sexes	W365		AFR	categorical-41200-both_sexes-W365	0.9868819879543823	1.2064486314282565	0.8180058083252664	0.0845	0.1033	0.9831	0.0062	NA	NA	-1.3979854906288705	2.3731884018027274	-0.5890748031496064	-0.1197	0.2032	0.9979	0.0095	NA	NA	0.4023033183203624	1.0712574781552868	0.3755430664653391	0.0344465	0.0917245	0.6899823375782601	1.0402623762874508	0.0590785	0.0890706	0.6632772205419074	0.0294567	0.0760424	0.34402706100089764	0.888105028175412	0.3873720450695927	TRUE	0.0294567	0.0760424	0.34402706100089764	0.888105028175412	0.3873720450695927	TRUE	TRUE	FALSE	TRUE	TRUE	TRUE	FALSE	FALSE	0
categorical	41200	both_sexes	W365		CSA	categorical-41200-both_sexes-W365	-0.47657080986080885	0.7379160926877041	-0.6458333333333333	-0.031	0.048	0.9939	0.0064	NA	NA	-6.097031715832156	1.7171922406920115	-3.550581915846016	-0.3966	0.1117	1.0256	0.0097	NA	NA	1.3488598857017509	0.6610006386265557	2.0406332564283858	0.0877407	0.0429968	1.0013967202078142	0.659288058361443	0.0651389	0.0428854	1.5189062011780232	0.08023480000000001	0.04574599999999999	1.2334697940329045	0.7032647828352437	1.7539194683688202	TRUE	0.08023480000000001	0.04574599999999999	1.2334697940329045	0.7032647828352437	1.7539194683688202	TRUE	TRUE	FALSE	TRUE	TRUE	TRUE	FALSE	FALSE	0
categorical	41200	both_sexes	W365		EUR	categorical-41200-both_sexes-W365	0.008469537305315465	0.0127043059579732	0.6666666666666665	6e-4	9e-4	1.0045	0.006	0.4698	0.6362	0.0381129178739196	0.032466559670375955	1.173913043478261	0.0027	0.0023	0.9936	0.0103	NA	NA	NA	NA	NA	NA	NA	NA	NA	NA	NA	NA	NA	NA	NA	NA	NA	TRUE	0.0027	0.0023	0.0381129178739196	0.032466559670375955	1.173913043478261	TRUE	TRUE	FALSE	TRUE	TRUE	TRUE	FALSE	FALSE	0
categorical	41200	both_sexes	W371		EUR	categorical-41200-both_sexes-W371	0.07105958795602801	0.014417887411368005	4.928571428571428	0.0069	0.0014	1.0286	0.0084	0.3216	0.0941	0.08135807896414803	0.023686529318676004	3.4347826086956528	0.0079	0.0023	1.0248	0.0114	0.2787	0.1283	NA	NA	NA	NA	NA	NA	NA	NA	NA	NA	NA	NA	NA	NA	NA	TRUE	0.0079	0.0023	0.08135807896414803	0.023686529318676004	3.4347826086956528	TRUE	TRUE	FALSE	TRUE	TRUE	TRUE	FALSE	FALSE	0
categorical	41200	both_sexes	W372		EUR	categorical-41200-both_sexes-W372	0.16686438486080452	0.2502965772912068	0.6666666666666666	6e-4	9e-4	0.9819	0.0065	NA	NA	1.279293617266168	0.6118360778229499	2.090909090909091	0.0046	0.0022	0.9643	0.0105	NA	NA	NA	NA	NA	NA	NA	NA	NA	NA	NA	NA	NA	NA	NA	NA	NA	TRUE	0.0046	0.0022	1.279293617266168	0.6118360778229499	2.090909090909091	TRUE	TRUE	FALSE	TRUE	TRUE	TRUE	FALSE	FALSE	0
categorical	41200	both_sexes	W373		EUR	categorical-41200-both_sexes-W373	0.05282047684705523	0.08803412807842538	0.6	6e-4	0.001	0.9978	0.0067	NA	NA	0.343333099505859	0.19367508177253587	1.7727272727272725	0.0039	0.0022	0.9833	0.0103	NA	NA	NA	NA	NA	NA	NA	NA	NA	NA	NA	NA	NA	NA	NA	NA	NA	TRUE	0.0039	0.0022	0.343333099505859	0.19367508177253587	1.7727272727272725	TRUE	TRUE	FALSE	TRUE	TRUE	TRUE	FALSE	FALSE	0
categorical	41200	both_sexes	W374		EUR	categorical-41200-both_sexes-W374	0.34467904789483866	0.32170044470184944	1.0714285714285714	0.0015	0.0014	0.9829	0.0079	NA	NA	1.1259515564564728	0.6204222862107096	1.8148148148148147	0.0049	0.0027	0.9678	0.0121	NA	NA	NA	NA	NA	NA	NA	NA	NA	NA	NA	NA	NA	NA	NA	NA	NA	TRUE	0.0049	0.0027	1.1259515564564728	0.6204222862107096	1.8148148148148147	TRUE	TRUE	FALSE	TRUE	TRUE	TRUE	FALSE	FALSE	0
categorical	41200	both_sexes	W381		EUR	categorical-41200-both_sexes-W381	0.07785171621981828	0.017965780666111913	4.333333333333333	0.0065	0.0015	1.0235	0.0084	0.2915	0.1043	0.10659696528559734	0.03114068648792731	3.4230769230769234	0.0089	0.0026	1.0124	0.0111	0.154	0.1384	NA	NA	NA	NA	NA	NA	NA	NA	NA	NA	NA	NA	NA	NA	NA	TRUE	0.0089	0.0026	0.10659696528559734	0.03114068648792731	3.4230769230769234	TRUE	TRUE	FALSE	TRUE	TRUE	TRUE	FALSE	FALSE	0
categorical	41200	both_sexes	W382		EUR	categorical-41200-both_sexes-W382	0.08698711357484155	0.19572100554339347	0.4444444444444445	4e-4	9e-4	0.991	0.0062	NA	NA	0.5436694598427597	0.4784291246616285	1.1363636363636365	0.0025	0.0022	0.9825	0.0108	NA	NA	NA	NA	NA	NA	NA	NA	NA	NA	NA	NA	NA	NA	NA	NA	NA	TRUE	0.0025	0.0022	0.5436694598427597	0.4784291246616285	1.1363636363636365	TRUE	TRUE	FALSE	TRUE	TRUE	TRUE	FALSE	FALSE	0
categorical	41200	both_sexes	W383		EUR	categorical-41200-both_sexes-W383	0.2729881783423986	0.1516600990791103	1.8000000000000003	0.0018	0.001	0.9881	0.0066	NA	NA	0.3033201981582206	0.2881541882503096	1.0526315789473684	0.002	0.0019	0.9891	0.0093	NA	NA	NA	NA	NA	NA	NA	NA	NA	NA	NA	NA	NA	NA	NA	NA	NA	TRUE	0.002	0.0019	0.3033201981582206	0.2881541882503096	1.0526315789473684	TRUE	TRUE	FALSE	TRUE	TRUE	TRUE	FALSE	FALSE	0
categorical	41200	both_sexes	W384		EUR	categorical-41200-both_sexes-W384	0.012131097276083384	0.18482821601928265	0.06563444444444444	5.9071e-5	9e-4	0.9923	0.0065	NA	NA	-0.12321881067952176	0.4107293689317393	-0.29999999999999993	-6e-4	0.002	0.9985	0.0099	NA	NA	NA	NA	NA	NA	NA	NA	NA	NA	NA	NA	NA	NA	NA	NA	NA	TRUE	-6e-4	0.002	-0.12321881067952176	0.4107293689317393	-0.29999999999999993	TRUE	TRUE	FALSE	TRUE	TRUE	TRUE	FALSE	FALSE	0
categorical	41200	both_sexes	W391		EUR	categorical-41200-both_sexes-W391	0.07217233649142879	0.06615797511714307	1.0909090909090908	0.0012	0.0011	1.0007	0.0071	0.058	0.6153	-0.030071806871428665	0.14434467298285758	-0.20833333333333334	-5e-4	0.0024	1.008	0.0115	0.6967	0.9967	NA	NA	NA	NA	NA	NA	NA	NA	NA	NA	NA	NA	NA	NA	NA	TRUE	-5e-4	0.0024	-0.030071806871428665	0.14434467298285758	-0.20833333333333334	TRUE	TRUE	FALSE	TRUE	TRUE	TRUE	FALSE	FALSE	0
categorical	41200	both_sexes	W394		EUR	categorical-41200-both_sexes-W394	0.07926421192550857	0.13210701987584766	0.5999999999999998	6e-4	0.001	1.0022	0.0062	0.2946	0.8519	0.5416387814909754	0.29063544372686484	1.8636363636363638	0.0041	0.0022	0.988	0.0105	NA	NA	NA	NA	NA	NA	NA	NA	NA	NA	NA	NA	NA	NA	NA	NA	NA	TRUE	0.0041	0.0022	0.5416387814909754	0.29063544372686484	1.8636363636363638	TRUE	TRUE	FALSE	TRUE	TRUE	TRUE	FALSE	FALSE	0
categorical	41200	both_sexes	W396		EUR	categorical-41200-both_sexes-W396	0.20965561824133458	0.12332683425960858	1.7	0.0017	0.001	0.9945	0.0069	NA	NA	0.3083170856490215	0.258986351945178	1.1904761904761907	0.0025	0.0021	0.9911	0.0105	NA	NA	NA	NA	NA	NA	NA	NA	NA	NA	NA	NA	NA	NA	NA	NA	NA	TRUE	0.0025	0.0021	0.3083170856490215	0.258986351945178	1.1904761904761907	TRUE	TRUE	FALSE	TRUE	TRUE	TRUE	FALSE	FALSE	0
categorical	41200	both_sexes	W401		AFR	categorical-41200-both_sexes-W401	1.9439768963933135	0.7301092651447912	2.662583518930957	0.2391	0.0898	0.9807	0.0057	NA	NA	1.9789375850361042	1.4968052974738981	1.3221075502444324	0.2434	0.1841	0.9888	0.0094	NA	NA	-1.0298524530968292	0.8004859444219995	-1.286534086292354	-0.126667	0.098456	-0.5926283896551937	0.6040702913126353	-0.0728905	0.0742978	-0.981058658533631	-0.08852639999999999	0.0885735	-0.7197543969923589	0.7201373384888882	-0.9994682382428152	TRUE	-0.08852639999999999	0.0885735	-0.7197543969923589	0.7201373384888882	-0.9994682382428152	TRUE	TRUE	FALSE	TRUE	TRUE	TRUE	FALSE	FALSE	0
categorical	41200	both_sexes	W401		CSA	categorical-41200-both_sexes-W401	0.3668546718651543	0.3711621631199311	0.9883945841392648	0.0511	0.0517	0.9972	0.0065	NA	NA	2.101337817121931	0.7861171539967592	2.673059360730594	0.2927	0.1095	0.9798	0.0094	NA	NA	1.2346346809003896	0.3171921693584147	3.892387013833563	0.171975	0.0441824	1.5443074063583826	0.3269192025269098	0.21511	0.0455373	4.723819813647274	0.184046	0.0475283	1.3212942257944067	0.34121289434067736	3.8723455288743756	TRUE	0.184046	0.0475283	1.3212942257944067	0.34121289434067736	3.8723455288743756	TRUE	TRUE	FALSE	TRUE	TRUE	TRUE	FALSE	FALSE	0
categorical	41200	both_sexes	W401		EUR	categorical-41200-both_sexes-W401	0.12275823655717359	0.01214092449466552	10.11111111111111	0.0182	0.0018	1.03	0.0088	0.1599	0.0468	0.1490635729622822	0.018885882547257475	7.892857142857142	0.0221	0.0028	1.0076	0.0133	0.0408	0.071	NA	NA	NA	NA	NA	NA	NA	NA	NA	NA	NA	NA	NA	NA	NA	TRUE	0.0221	0.0028	0.1490635729622822	0.018885882547257475	7.892857142857142	TRUE	TRUE	TRUE	TRUE	TRUE	TRUE	FALSE	FALSE	0
categorical	41200	both_sexes	W402		EUR	categorical-41200-both_sexes-W402	-0.03092868699384863	0.13917909147231883	-0.22222222222222224	-2e-4	9e-4	0.9968	0.0063	NA	NA	0.541252022392351	0.3711442439261835	1.4583333333333337	0.0035	0.0024	0.9804	0.0119	NA	NA	NA	NA	NA	NA	NA	NA	NA	NA	NA	NA	NA	NA	NA	NA	NA	TRUE	0.0035	0.0024	0.541252022392351	0.3711442439261835	1.4583333333333337	TRUE	TRUE	FALSE	TRUE	TRUE	TRUE	FALSE	FALSE	0
categorical	41200	both_sexes	W403		EUR	categorical-41200-both_sexes-W403	0.12891191514868672	0.0920799393919191	1.4	0.0014	0.001	0.9954	0.0068	NA	NA	0.202575866662222	0.19336787272303005	1.047619047619048	0.0022	0.0021	0.9907	0.0103	NA	NA	NA	NA	NA	NA	NA	NA	NA	NA	NA	NA	NA	NA	NA	NA	NA	TRUE	0.0022	0.0021	0.202575866662222	0.19336787272303005	1.047619047619048	TRUE	TRUE	FALSE	TRUE	TRUE	TRUE	FALSE	FALSE	0
categorical	41200	both_sexes	W411		EUR	categorical-41200-both_sexes-W411	0.09117155680654396	0.04318652690836292	2.111111111111111	0.0019	9e-4	0.9938	0.0057	NA	NA	0.26871616742981375	0.10076856278618015	2.6666666666666665	0.0056	0.0021	0.9775	0.0101	NA	NA	NA	NA	NA	NA	NA	NA	NA	NA	NA	NA	NA	NA	NA	NA	NA	TRUE	0.0056	0.0021	0.26871616742981375	0.10076856278618015	2.6666666666666665	TRUE	TRUE	FALSE	TRUE	TRUE	TRUE	FALSE	FALSE	0
categorical	41200	both_sexes	W421		EUR	categorical-41200-both_sexes-W421	0.07009119277854105	0.07009119277854105	1	0.0011	0.0011	0.9991	0.0073	NA	NA	0.1720420186382371	0.1529262387895441	1.125	0.0027	0.0024	0.9925	0.0117	NA	NA	NA	NA	NA	NA	NA	NA	NA	NA	NA	NA	NA	NA	NA	NA	NA	TRUE	0.0027	0.0024	0.1720420186382371	0.1529262387895441	1.125	TRUE	TRUE	FALSE	TRUE	TRUE	TRUE	FALSE	FALSE	0
categorical	41200	both_sexes	W424		EUR	categorical-41200-both_sexes-W424	0.08101924879393291	0.127315962390466	0.6363636363636364	7e-4	0.0011	1.0022	0.0068	0.2497	0.7522	0.11574178399133274	0.254631924780932	0.4545454545454546	0.001	0.0022	1.0007	0.0106	0.076	1.1754	NA	NA	NA	NA	NA	NA	NA	NA	NA	NA	NA	NA	NA	NA	NA	TRUE	0.001	0.0022	0.11574178399133274	0.254631924780932	0.4545454545454546	TRUE	TRUE	FALSE	TRUE	TRUE	TRUE	FALSE	FALSE	0
categorical	41200	both_sexes	W431		EUR	categorical-41200-both_sexes-W431	-0.09191441277195699	0.2068074287369032	-0.4444444444444445	-4e-4	9e-4	0.9955	0.0069	NA	NA	1.148930159649462	0.5514864766317418	2.0833333333333335	0.005	0.0024	0.9743	0.0109	NA	NA	NA	NA	NA	NA	NA	NA	NA	NA	NA	NA	NA	NA	NA	NA	NA	TRUE	0.005	0.0024	1.148930159649462	0.5514864766317418	2.0833333333333335	TRUE	TRUE	FALSE	TRUE	TRUE	TRUE	FALSE	FALSE	0
categorical	41200	both_sexes	W441		EUR	categorical-41200-both_sexes-W441	-0.028340165552590113	0.08502049665777034	-0.3333333333333333	-3e-4	9e-4	1.0049	0.0065	2.2917	3.0353	0.17948771516640408	0.20782788071899422	0.8636363636363635	0.0019	0.0022	0.9929	0.0106	NA	NA	NA	NA	NA	NA	NA	NA	NA	NA	NA	NA	NA	NA	NA	NA	NA	TRUE	0.0019	0.0022	0.17948771516640408	0.20782788071899422	0.8636363636363635	TRUE	TRUE	FALSE	TRUE	TRUE	TRUE	FALSE	FALSE	0
categorical	41200	both_sexes	W451		EUR	categorical-41200-both_sexes-W451	-0.033606675319729086	0.11202225106576363	-0.3	-3e-4	0.001	0.9981	0.0069	NA	NA	-0.10082002595918726	0.22404450213152727	-0.44999999999999996	-9e-4	0.002	1.0028	0.0101	NA	NA	NA	NA	NA	NA	NA	NA	NA	NA	NA	NA	NA	NA	NA	NA	NA	TRUE	-9e-4	0.002	-0.10082002595918726	0.22404450213152727	-0.44999999999999996	TRUE	TRUE	FALSE	TRUE	TRUE	TRUE	FALSE	FALSE	0
categorical	41200	both_sexes	W461		EUR	categorical-41200-both_sexes-W461	0.02111679370591532	0.1055839685295766	0.2	2e-4	0.001	1.0092	0.006	0.8148	0.5332	0.32731030244168746	0.2111679370591532	1.55	0.0031	0.002	0.9956	0.009	NA	NA	NA	NA	NA	NA	NA	NA	NA	NA	NA	NA	NA	NA	NA	NA	NA	TRUE	0.0031	0.002	0.32731030244168746	0.2111679370591532	1.55	TRUE	TRUE	FALSE	TRUE	TRUE	TRUE	FALSE	FALSE	0
categorical	41200	both_sexes	W491		EUR	categorical-41200-both_sexes-W491	0.3817577023557979	0.1808325958527464	2.111111111111111	0.0019	9e-4	0.9825	0.0068	NA	NA	1.0448105538158678	0.401850213006103	2.6	0.0052	0.002	0.9695	0.0095	NA	NA	NA	NA	NA	NA	NA	NA	NA	NA	NA	NA	NA	NA	NA	NA	NA	TRUE	0.0052	0.002	1.0448105538158678	0.401850213006103	2.6	TRUE	TRUE	FALSE	TRUE	TRUE	TRUE	FALSE	FALSE	0
categorical	41200	both_sexes	W501		EUR	categorical-41200-both_sexes-W501	0.30445489751194543	0.21746778393710386	1.4000000000000001	0.0014	0.001	0.9846	0.0068	NA	NA	0.23921456233081426	0.4566823462679181	0.5238095238095238	0.0011	0.0021	0.9872	0.0104	NA	NA	NA	NA	NA	NA	NA	NA	NA	NA	NA	NA	NA	NA	NA	NA	NA	TRUE	0.0011	0.0021	0.23921456233081426	0.4566823462679181	0.5238095238095238	TRUE	TRUE	FALSE	TRUE	TRUE	TRUE	FALSE	FALSE	0
categorical	41200	both_sexes	W521		EUR	categorical-41200-both_sexes-W521	0.08196396410103071	0.0683033034175256	1.2	0.0012	0.001	0.9987	0.0061	NA	NA	0.07513363375927816	0.15026726751855632	0.5	0.0011	0.0022	0.9983	0.0104	NA	NA	NA	NA	NA	NA	NA	NA	NA	NA	NA	NA	NA	NA	NA	NA	NA	TRUE	0.0011	0.0022	0.07513363375927816	0.15026726751855632	0.5	TRUE	TRUE	FALSE	TRUE	TRUE	TRUE	FALSE	FALSE	0
categorical	41200	both_sexes	W541		EUR	categorical-41200-both_sexes-W541	-0.011870004379788506	0.1626077497307324	-0.07299777777777777	-6.5698e-5	9e-4	0.9871	0.0064	NA	NA	0.2529453884700282	0.37941808270504224	0.6666666666666667	0.0014	0.0021	0.9842	0.0105	NA	NA	NA	NA	NA	NA	NA	NA	NA	NA	NA	NA	NA	NA	NA	NA	NA	TRUE	0.0014	0.0021	0.2529453884700282	0.37941808270504224	0.6666666666666667	TRUE	TRUE	FALSE	TRUE	TRUE	TRUE	FALSE	FALSE	0
categorical	41200	both_sexes	W551		EUR	categorical-41200-both_sexes-W551	0.711583354664096	0.23719445155469865	3	0.0027	9e-4	0.9841	0.0067	NA	NA	0.711583354664096	0.6061635984175632	1.173913043478261	0.0027	0.0023	0.9827	0.0108	NA	NA	NA	NA	NA	NA	NA	NA	NA	NA	NA	NA	NA	NA	NA	NA	NA	TRUE	0.0027	0.0023	0.711583354664096	0.6061635984175632	1.173913043478261	TRUE	TRUE	FALSE	TRUE	TRUE	TRUE	FALSE	FALSE	0
categorical	41200	both_sexes	W562		EUR	categorical-41200-both_sexes-W562	0.6160855504345137	0.2124432932532806	2.9	0.0029	0.001	0.9621	0.0068	NA	NA	0.46737524515721734	0.4248865865065612	1.1	0.0022	0.002	0.966	0.0098	NA	NA	NA	NA	NA	NA	NA	NA	NA	NA	NA	NA	NA	NA	NA	NA	NA	TRUE	0.0022	0.002	0.46737524515721734	0.4248865865065612	1.1	TRUE	TRUE	FALSE	TRUE	TRUE	TRUE	FALSE	FALSE	0
categorical	41200	both_sexes	W571		EUR	categorical-41200-both_sexes-W571	-0.0010564571341502966	0.07371202579543118	-0.014332222222222224	-1.2899e-5	9e-4	1.0059	0.0057	1.0198	0.9823	0.20475562720953108	0.1719947268560061	1.1904761904761905	0.0025	0.0021	0.9942	0.0103	NA	NA	NA	NA	NA	NA	NA	NA	NA	NA	NA	NA	NA	NA	NA	NA	NA	TRUE	0.0025	0.0021	0.20475562720953108	0.1719947268560061	1.1904761904761905	TRUE	TRUE	FALSE	TRUE	TRUE	TRUE	FALSE	FALSE	0
categorical	41200	both_sexes	W572		EUR	categorical-41200-both_sexes-W572	0.03315617817515362	0.037300700447047815	0.8888888888888892	8e-4	9e-4	1.0035	0.0061	0.3275	0.5746	-0.008289044543788406	0.07874592316598984	-0.10526315789473685	-2e-4	0.0019	1.0071	0.0097	0.6623	0.9132	NA	NA	NA	NA	NA	NA	NA	NA	NA	NA	NA	NA	NA	NA	NA	TRUE	-2e-4	0.0019	-0.008289044543788406	0.07874592316598984	-0.10526315789473685	TRUE	TRUE	FALSE	TRUE	TRUE	TRUE	FALSE	FALSE	0
categorical	41200	both_sexes	W581		EUR	categorical-41200-both_sexes-W581	0.07540186929586654	0.02439472241925094	3.090909090909091	0.0034	0.0011	1.0092	0.0065	0.233	0.1637	0.08427267744832143	0.051007146876615596	1.6521739130434785	0.0038	0.0023	1.0063	0.0112	0.1591	0.2829	NA	NA	NA	NA	NA	NA	NA	NA	NA	NA	NA	NA	NA	NA	NA	TRUE	0.0038	0.0023	0.08427267744832143	0.051007146876615596	1.6521739130434785	TRUE	TRUE	FALSE	TRUE	TRUE	TRUE	FALSE	FALSE	0
categorical	41200	both_sexes	W593		EUR	categorical-41200-both_sexes-W593	0.11095668550167133	0.03390343168106624	3.2727272727272725	0.0036	0.0011	0.9975	0.0065	NA	NA	0.14177798702991337	0.07088899351495669	2	0.0046	0.0023	0.9926	0.0104	NA	NA	NA	NA	NA	NA	NA	NA	NA	NA	NA	NA	NA	NA	NA	NA	NA	TRUE	0.0046	0.0023	0.14177798702991337	0.07088899351495669	2	TRUE	TRUE	FALSE	TRUE	TRUE	TRUE	FALSE	FALSE	0
categorical	41200	both_sexes	W594		EUR	categorical-41200-both_sexes-W594	0.5087220979171446	0.19566234535274796	2.5999999999999996	0.0026	0.001	0.9817	0.0072	NA	NA	1.3892026520045104	0.3913246907054959	3.55	0.0071	0.002	0.9628	0.01	NA	NA	NA	NA	NA	NA	NA	NA	NA	NA	NA	NA	NA	NA	NA	NA	NA	TRUE	0.0071	0.002	1.3892026520045104	0.3913246907054959	3.55	TRUE	TRUE	FALSE	TRUE	TRUE	TRUE	FALSE	FALSE	0
categorical	41200	both_sexes	W595		EUR	categorical-41200-both_sexes-W595	0.019781582385763434	0.03956316477152687	0.5	5e-4	0.001	1.0068	0.007	0.5926	0.6087	0.015825265908610747	0.09099527897451179	0.1739130434782609	4e-4	0.0023	1.0062	0.0115	0.5387	0.9999	NA	NA	NA	NA	NA	NA	NA	NA	NA	NA	NA	NA	NA	NA	NA	TRUE	4e-4	0.0023	0.015825265908610747	0.09099527897451179	0.1739130434782609	TRUE	TRUE	FALSE	TRUE	TRUE	TRUE	FALSE	FALSE	0
categorical	41200	both_sexes	W596		EUR	categorical-41200-both_sexes-W596	0.020536468446586964	0.20536468446586964	0.1	1e-4	0.001	0.9867	0.0069	NA	NA	-0.1642917475726957	0.4107293689317393	-0.4	-8e-4	0.002	0.9915	0.0104	NA	NA	NA	NA	NA	NA	NA	NA	NA	NA	NA	NA	NA	NA	NA	NA	NA	TRUE	-8e-4	0.002	-0.1642917475726957	0.4107293689317393	-0.4	TRUE	TRUE	FALSE	TRUE	TRUE	TRUE	FALSE	FALSE	0
categorical	41200	both_sexes	W601		EUR	categorical-41200-both_sexes-W601	0.19230792046289075	0.23504301389908872	0.8181818181818181	9e-4	0.0011	0.989	0.0067	NA	NA	-0.1495728270266928	0.4487184810800784	-0.33333333333333337	-7e-4	0.0021	0.997	0.0106	NA	NA	NA	NA	NA	NA	NA	NA	NA	NA	NA	NA	NA	NA	NA	NA	NA	TRUE	-7e-4	0.0021	-0.1495728270266928	0.4487184810800784	-0.33333333333333337	TRUE	TRUE	FALSE	TRUE	TRUE	TRUE	FALSE	FALSE	0
categorical	41200	both_sexes	W611		EUR	categorical-41200-both_sexes-W611	0.14879350343725445	0.18599187929656807	0.7999999999999999	8e-4	0.001	0.9887	0.0071	NA	NA	0.5951740137490178	0.3905829465227929	1.523809523809524	0.0032	0.0021	0.9779	0.0106	NA	NA	NA	NA	NA	NA	NA	NA	NA	NA	NA	NA	NA	NA	NA	NA	NA	TRUE	0.0032	0.0021	0.5951740137490178	0.3905829465227929	1.523809523809524	TRUE	TRUE	FALSE	TRUE	TRUE	TRUE	FALSE	FALSE	0
categorical	41200	both_sexes	W621		EUR	categorical-41200-both_sexes-W621	0.040407240080661225	0.036733854618782924	1.1000000000000003	0.0011	0.001	0.9998	0.0066	NA	NA	0.06244755285193097	0.08448786562320072	0.7391304347826086	0.0017	0.0023	0.9968	0.011	NA	NA	NA	NA	NA	NA	NA	NA	NA	NA	NA	NA	NA	NA	NA	NA	NA	TRUE	0.0017	0.0023	0.06244755285193097	0.08448786562320072	0.7391304347826086	TRUE	TRUE	FALSE	TRUE	TRUE	TRUE	FALSE	FALSE	0
categorical	41200	both_sexes	W629		EUR	categorical-41200-both_sexes-W629	0.3009286383774651	0.11574178399133274	2.5999999999999996	0.0026	0.001	0.9897	0.0071	NA	NA	0.35879953037313145	0.2893544599783318	1.24	0.0031	0.0025	0.9885	0.0119	NA	NA	NA	NA	NA	NA	NA	NA	NA	NA	NA	NA	NA	NA	NA	NA	NA	TRUE	0.0031	0.0025	0.35879953037313145	0.2893544599783318	1.24	TRUE	TRUE	FALSE	TRUE	TRUE	TRUE	FALSE	FALSE	0
categorical	41200	both_sexes	W631		EUR	categorical-41200-both_sexes-W631	0.4573826319923435	0.36590610559387476	1.2500000000000002	0.0015	0.0012	0.9851	0.0063	NA	NA	0.2744295791954061	0.7623043866539059	0.36	9e-4	0.0025	0.9911	0.0114	NA	NA	NA	NA	NA	NA	NA	NA	NA	NA	NA	NA	NA	NA	NA	NA	NA	TRUE	9e-4	0.0025	0.2744295791954061	0.7623043866539059	0.36	TRUE	TRUE	FALSE	TRUE	TRUE	TRUE	FALSE	FALSE	0
categorical	41200	both_sexes	W654		EUR	categorical-41200-both_sexes-W654	-0.06931849953726106	0.17329624884315267	-0.39999999999999997	-4e-4	0.001	0.9946	0.0065	NA	NA	0.9531293686373395	0.34659249768630535	2.7499999999999996	0.0055	0.002	0.9669	0.0096	NA	NA	NA	NA	NA	NA	NA	NA	NA	NA	NA	NA	NA	NA	NA	NA	NA	TRUE	0.0055	0.002	0.9531293686373395	0.34659249768630535	2.7499999999999996	TRUE	TRUE	FALSE	TRUE	TRUE	TRUE	FALSE	FALSE	0
categorical	41200	both_sexes	W663		EUR	categorical-41200-both_sexes-W663	0.040156459511755914	0.12046937853526773	0.33333333333333337	3e-4	9e-4	0.9944	0.0071	NA	NA	0.3747936221097219	0.29448070308621005	1.2727272727272727	0.0028	0.0022	0.9829	0.0108	NA	NA	NA	NA	NA	NA	NA	NA	NA	NA	NA	NA	NA	NA	NA	NA	NA	TRUE	0.0028	0.0022	0.3747936221097219	0.29448070308621005	1.2727272727272727	TRUE	TRUE	FALSE	TRUE	TRUE	TRUE	FALSE	FALSE	0
categorical	41200	both_sexes	W669		EUR	categorical-41200-both_sexes-W669	-0.04806850689735958	0.09613701379471916	-0.5	-5e-4	0.001	0.9993	0.0072	NA	NA	0.3653206524199328	0.19227402758943832	1.9	0.0038	0.002	0.9812	0.0103	NA	NA	NA	NA	NA	NA	NA	NA	NA	NA	NA	NA	NA	NA	NA	NA	NA	TRUE	0.0038	0.002	0.3653206524199328	0.19227402758943832	1.9	TRUE	TRUE	FALSE	TRUE	TRUE	TRUE	FALSE	FALSE	0
categorical	41200	both_sexes	W677		EUR	categorical-41200-both_sexes-W677	0.33152735033249375	0.1841818612958299	1.7999999999999998	0.0018	0.001	0.9773	0.0067	NA	NA	-0.09209093064791495	0.44203646710999167	-0.20833333333333337	-5e-4	0.0024	0.9881	0.011	NA	NA	NA	NA	NA	NA	NA	NA	NA	NA	NA	NA	NA	NA	NA	NA	NA	TRUE	-5e-4	0.0024	-0.09209093064791495	0.44203646710999167	-0.20833333333333337	TRUE	TRUE	FALSE	TRUE	TRUE	TRUE	FALSE	FALSE	0
categorical	41200	both_sexes	W693		EUR	categorical-41200-both_sexes-W693	-0.0344359248381698	0.11478641612723266	-0.3	-3e-4	0.001	1.003	0.0067	4.5058	10.1412	0.4706243061216539	0.2640087570926351	1.782608695652174	0.0041	0.0023	0.9839	0.0112	NA	NA	NA	NA	NA	NA	NA	NA	NA	NA	NA	NA	NA	NA	NA	NA	NA	TRUE	0.0041	0.0023	0.4706243061216539	0.2640087570926351	1.782608695652174	TRUE	TRUE	FALSE	TRUE	TRUE	TRUE	FALSE	FALSE	0
categorical	41200	both_sexes	W712		EUR	categorical-41200-both_sexes-W712	0.034491946298564495	0.04434678809815435	0.7777777777777778	7e-4	9e-4	1.0066	0.0069	0.5272	0.5524	0.1428952060940529	0.10840325979548843	1.318181818181818	0.0029	0.0022	0.9973	0.0111	NA	NA	NA	NA	NA	NA	NA	NA	NA	NA	NA	NA	NA	NA	NA	NA	NA	TRUE	0.0029	0.0022	0.1428952060940529	0.10840325979548843	1.318181818181818	TRUE	TRUE	FALSE	TRUE	TRUE	TRUE	FALSE	FALSE	0
categorical	41200	both_sexes	W742		EUR	categorical-41200-both_sexes-W742	-0.04686245427192771	0.0602517269210499	-0.7777777777777779	-7e-4	9e-4	1.0084	0.0067	3.9763	3.154	0.0401678179473666	0.1405873628157831	0.28571428571428575	6e-4	0.0021	1.0019	0.0108	0.9168	5.0754	NA	NA	NA	NA	NA	NA	NA	NA	NA	NA	NA	NA	NA	NA	NA	TRUE	6e-4	0.0021	0.0401678179473666	0.1405873628157831	0.28571428571428575	TRUE	TRUE	FALSE	TRUE	TRUE	TRUE	FALSE	FALSE	0
categorical	41200	both_sexes	W752		EUR	categorical-41200-both_sexes-W752	0.5347138063840043	0.2970632257688913	1.7999999999999998	0.0018	0.001	0.9806	0.0063	NA	NA	0.8614833547297848	0.7129517418453392	1.2083333333333333	0.0029	0.0024	0.9774	0.0111	NA	NA	NA	NA	NA	NA	NA	NA	NA	NA	NA	NA	NA	NA	NA	NA	NA	TRUE	0.0029	0.0024	0.8614833547297848	0.7129517418453392	1.2083333333333333	TRUE	TRUE	FALSE	TRUE	TRUE	TRUE	FALSE	FALSE	0
categorical	41200	both_sexes	W753		EUR	categorical-41200-both_sexes-W753	-0.07734155363804475	0.2835856966728308	-0.2727272727272727	-3e-4	0.0011	0.9869	0.0074	NA	NA	-0.051561035758696507	0.5929519112250098	-0.08695652173913045	-2e-4	0.0023	0.9859	0.0113	NA	NA	NA	NA	NA	NA	NA	NA	NA	NA	NA	NA	NA	NA	NA	NA	NA	TRUE	-2e-4	0.0023	-0.051561035758696507	0.5929519112250098	-0.08695652173913045	TRUE	TRUE	FALSE	TRUE	TRUE	TRUE	FALSE	FALSE	0
categorical	41200	both_sexes	W771		EUR	categorical-41200-both_sexes-W771	0.18251657883215291	0.14039736833242533	1.2999999999999998	0.0013	0.001	0.9869	0.0065	NA	NA	0.18251657883215291	0.28079473666485066	0.6499999999999999	0.0013	0.002	0.9851	0.0102	NA	NA	NA	NA	NA	NA	NA	NA	NA	NA	NA	NA	NA	NA	NA	NA	NA	TRUE	0.0013	0.002	0.18251657883215291	0.28079473666485066	0.6499999999999999	TRUE	TRUE	FALSE	TRUE	TRUE	TRUE	FALSE	FALSE	0
categorical	41200	both_sexes	W778		EUR	categorical-41200-both_sexes-W778	0.5744899660630324	0.2872449830315162	2	0.002	0.001	0.9732	0.0066	NA	NA	-0.02872449830315162	0.603214464366184	-0.04761904761904762	-1e-4	0.0021	0.9814	0.0103	NA	NA	NA	NA	NA	NA	NA	NA	NA	NA	NA	NA	NA	NA	NA	NA	NA	TRUE	-1e-4	0.0021	-0.02872449830315162	0.603214464366184	-0.04761904761904762	TRUE	TRUE	FALSE	TRUE	TRUE	TRUE	FALSE	FALSE	0
categorical	41200	both_sexes	W781		EUR	categorical-41200-both_sexes-W781	0.028793286891520876	0.07198321722880219	0.4	4e-4	0.001	0.9979	0.0067	NA	NA	-0.07918153895168241	0.15836307790336482	-0.5	-0.0011	0.0022	1.0022	0.0108	1.9438	9.4235	NA	NA	NA	NA	NA	NA	NA	NA	NA	NA	NA	NA	NA	NA	NA	TRUE	-0.0011	0.0022	-0.07918153895168241	0.15836307790336482	-0.5	TRUE	TRUE	FALSE	TRUE	TRUE	TRUE	FALSE	FALSE	0
categorical	41200	both_sexes	W783		EUR	categorical-41200-both_sexes-W783	0.6366305218441958	0.2259011529124566	2.818181818181818	0.0031	0.0011	0.9854	0.0064	NA	NA	0.985750485436174	0.492875242718087	2	0.0048	0.0024	0.9789	0.0111	NA	NA	NA	NA	NA	NA	NA	NA	NA	NA	NA	NA	NA	NA	NA	NA	NA	TRUE	0.0048	0.0024	0.985750485436174	0.492875242718087	2	TRUE	TRUE	FALSE	TRUE	TRUE	TRUE	FALSE	FALSE	0
categorical	41200	both_sexes	W784		EUR	categorical-41200-both_sexes-W784	0.026949621886352148	0.13474810943176074	0.19999999999999998	2e-4	0.001	0.9887	0.0068	NA	NA	-0.3503450845225779	0.2964458407498736	-1.1818181818181817	-0.0026	0.0022	1.0023	0.0107	NA	NA	NA	NA	NA	NA	NA	NA	NA	NA	NA	NA	NA	NA	NA	NA	NA	TRUE	-0.0026	0.0022	-0.3503450845225779	0.2964458407498736	-1.1818181818181817	TRUE	TRUE	FALSE	TRUE	TRUE	TRUE	FALSE	FALSE	0
categorical	41200	both_sexes	W791		EUR	categorical-41200-both_sexes-W791	0.057402512052536526	0.027453375329473992	2.090909090909091	0.0023	0.0011	1.0178	0.0072	0.4672	0.189	0.03244489811665108	0.06488979623330215	0.5	0.0013	0.0026	1.0205	0.0126	0.5365	0.3308	NA	NA	NA	NA	NA	NA	NA	NA	NA	NA	NA	NA	NA	NA	NA	TRUE	0.0013	0.0026	0.03244489811665108	0.06488979623330215	0.5	TRUE	TRUE	FALSE	TRUE	TRUE	TRUE	FALSE	FALSE	0
categorical	41200	both_sexes	W792		EUR	categorical-41200-both_sexes-W792	0.125160255520274	0.07822515970017123	1.6000000000000003	0.0016	0.001	0.9929	0.0064	NA	NA	0.01564503194003425	0.15645031940034246	0.10000000000000002	2e-4	0.002	0.9991	0.0106	NA	NA	NA	NA	NA	NA	NA	NA	NA	NA	NA	NA	NA	NA	NA	NA	NA	TRUE	2e-4	0.002	0.01564503194003425	0.15645031940034246	0.10000000000000002	TRUE	TRUE	FALSE	TRUE	TRUE	TRUE	FALSE	FALSE	0
categorical	41200	both_sexes	W801		EUR	categorical-41200-both_sexes-W801	0.3395404146571982	0.12934872939321837	2.625	0.0021	8e-4	0.9847	0.006	NA	NA	0.4688891440504165	0.3557090058313505	1.318181818181818	0.0029	0.0022	0.9815	0.0109	NA	NA	NA	NA	NA	NA	NA	NA	NA	NA	NA	NA	NA	NA	NA	NA	NA	TRUE	0.0029	0.0022	0.4688891440504165	0.3557090058313505	1.318181818181818	TRUE	TRUE	FALSE	TRUE	TRUE	TRUE	FALSE	FALSE	0
categorical	41200	both_sexes	W802		EUR	categorical-41200-both_sexes-W802	0.048535986989077164	0.060669983736346446	0.8000000000000002	8e-4	0.001	0.9988	0.0063	NA	NA	0.012133996747269291	0.12740696584632755	0.09523809523809525	2e-4	0.0021	1.0002	0.0101	0.0438	1.8603	NA	NA	NA	NA	NA	NA	NA	NA	NA	NA	NA	NA	NA	NA	NA	TRUE	2e-4	0.0021	0.012133996747269291	0.12740696584632755	0.09523809523809525	TRUE	TRUE	FALSE	TRUE	TRUE	TRUE	FALSE	FALSE	0
categorical	41200	both_sexes	W803		EUR	categorical-41200-both_sexes-W803	-0.07261524921404046	0.16338431073159104	-0.4444444444444444	-4e-4	9e-4	0.9857	0.0073	NA	NA	-0.07261524921404046	0.3267686214631821	-0.2222222222222222	-4e-4	0.0018	0.9878	0.0098	NA	NA	NA	NA	NA	NA	NA	NA	NA	NA	NA	NA	NA	NA	NA	NA	NA	TRUE	-4e-4	0.0018	-0.07261524921404046	0.3267686214631821	-0.2222222222222222	TRUE	TRUE	FALSE	TRUE	TRUE	TRUE	FALSE	FALSE	0
categorical	41200	both_sexes	W811		EUR	categorical-41200-both_sexes-W811	0.18731252843546328	0.08429063779595847	2.2222222222222223	0.002	9e-4	0.9885	0.0067	NA	NA	0.6649594759458947	0.19667815485723644	3.380952380952381	0.0071	0.0021	0.9636	0.0098	NA	NA	NA	NA	NA	NA	NA	NA	NA	NA	NA	NA	NA	NA	NA	NA	NA	TRUE	0.0071	0.0021	0.6649594759458947	0.19667815485723644	3.380952380952381	TRUE	TRUE	FALSE	TRUE	TRUE	TRUE	FALSE	FALSE	0
categorical	41200	both_sexes	W812		EUR	categorical-41200-both_sexes-W812	0.14853161288444566	0.2970632257688913	0.5	5e-4	0.001	0.9915	0.0073	NA	NA	1.3664908385369	0.5941264515377827	2.3	0.0046	0.002	0.9772	0.0096	NA	NA	NA	NA	NA	NA	NA	NA	NA	NA	NA	NA	NA	NA	NA	NA	NA	TRUE	0.0046	0.002	1.3664908385369	0.5941264515377827	2.3	TRUE	TRUE	FALSE	TRUE	TRUE	TRUE	FALSE	FALSE	0
categorical	41200	both_sexes	W818		EUR	categorical-41200-both_sexes-W818	0.30851032107078946	0.23731563159291502	1.2999999999999998	0.0013	0.001	0.9895	0.0064	NA	NA	1.2577728474424494	0.522094389504413	2.409090909090909	0.0053	0.0022	0.9728	0.0108	NA	NA	NA	NA	NA	NA	NA	NA	NA	NA	NA	NA	NA	NA	NA	NA	NA	TRUE	0.0053	0.0022	1.2577728474424494	0.522094389504413	2.409090909090909	TRUE	TRUE	FALSE	TRUE	TRUE	TRUE	FALSE	FALSE	0
categorical	41200	both_sexes	W821		EUR	categorical-41200-both_sexes-W821	0.1071833094938736	0.1071833094938736	1	0.001	0.001	0.9864	0.0064	NA	NA	0.13933830234203567	0.23580328088652192	0.5909090909090909	0.0013	0.0022	0.9853	0.0101	NA	NA	NA	NA	NA	NA	NA	NA	NA	NA	NA	NA	NA	NA	NA	NA	NA	TRUE	0.0013	0.0022	0.13933830234203567	0.23580328088652192	0.5909090909090909	TRUE	TRUE	FALSE	TRUE	TRUE	TRUE	FALSE	FALSE	0
categorical	41200	both_sexes	W822		AFR	categorical-41200-both_sexes-W822	-0.05667183446807939	0.5753423194911538	-0.09850107066381157	-0.0092	0.0934	0.9944	0.0061	NA	NA	-0.5747263212904139	1.1833325436215274	-0.48568453930244665	-0.0933	0.1921	1.0033	0.0093	NA	NA	-0.5659988587823296	0.5804434005914817	-0.975114642022921	-0.0918832	0.0942281	-0.44451662161799405	0.5169148901509655	-0.072162	0.083915	-0.8599416075790979	-0.0695306	0.0840702	-0.42830724496372186	0.5178709193585139	-0.8270540572045743	TRUE	-0.0695306	0.0840702	-0.42830724496372186	0.5178709193585139	-0.8270540572045743	TRUE	TRUE	FALSE	TRUE	TRUE	TRUE	FALSE	FALSE	0
categorical	41200	both_sexes	W822		CSA	categorical-41200-both_sexes-W822	0.21234985244336416	0.31730437721422233	0.6692307692307692	0.0348	0.052	0.993	0.0066	NA	NA	1.2838623262667768	0.6590167834449233	1.9481481481481484	0.2104	0.108	0.9809	0.0095	NA	NA	0.75226765830238	0.31411607842394484	2.3948715458209895	0.123282	0.0514775	0.6087582108970921	0.2811322884125264	0.0997636	0.0460721	2.165379915393481	0.0977113	0.04897059999999999	0.5962350614094624	0.2988189564385922	1.9953053464731905	TRUE	0.0977113	0.04897059999999999	0.5962350614094624	0.2988189564385922	1.9953053464731905	TRUE	TRUE	FALSE	TRUE	TRUE	TRUE	FALSE	FALSE	0
categorical	41200	both_sexes	W822		EUR	categorical-41200-both_sexes-W822	0.06504231137799263	0.008869406096998995	7.333333333333333	0.011	0.0015	1.0238	0.0077	0.1964	0.0638	0.07568559869439143	0.015373637234798256	4.923076923076923	0.0128	0.0026	1.0139	0.012	0.1147	0.0989	NA	NA	NA	NA	NA	NA	NA	NA	NA	NA	NA	NA	NA	NA	NA	TRUE	0.0128	0.0026	0.07568559869439143	0.015373637234798256	4.923076923076923	TRUE	TRUE	TRUE	TRUE	TRUE	TRUE	FALSE	FALSE	0
categorical	41200	both_sexes	W823		EUR	categorical-41200-both_sexes-W823	0.04153324256614186	0.18689959154763833	0.22222222222222227	2e-4	9e-4	0.9907	0.0064	NA	NA	0.8098982300397662	0.4360990469444895	1.8571428571428572	0.0039	0.0021	0.9745	0.0106	NA	NA	NA	NA	NA	NA	NA	NA	NA	NA	NA	NA	NA	NA	NA	NA	NA	TRUE	0.0039	0.0021	0.8098982300397662	0.4360990469444895	1.8571428571428572	TRUE	TRUE	FALSE	TRUE	TRUE	TRUE	FALSE	FALSE	0
categorical	41200	both_sexes	W828		EUR	categorical-41200-both_sexes-W828	0.0655579802350206	0.0655579802350206	1	0.001	0.001	0.9986	0.0068	NA	NA	0.05900218221151854	0.1442275565170453	0.4090909090909091	9e-4	0.0022	0.9988	0.0106	NA	NA	NA	NA	NA	NA	NA	NA	NA	NA	NA	NA	NA	NA	NA	NA	NA	TRUE	9e-4	0.0022	0.05900218221151854	0.1442275565170453	0.4090909090909091	TRUE	TRUE	FALSE	TRUE	TRUE	TRUE	FALSE	FALSE	0
categorical	41200	both_sexes	W833		EUR	categorical-41200-both_sexes-W833	0.10896744801417184	0.04439414548725519	2.4545454545454546	0.0027	0.0011	0.9981	0.0067	NA	NA	0.08878829097451038	0.08878829097451038	1	0.0022	0.0022	0.998	0.01	NA	NA	NA	NA	NA	NA	NA	NA	NA	NA	NA	NA	NA	NA	NA	NA	NA	TRUE	0.0022	0.0022	0.08878829097451038	0.08878829097451038	1	TRUE	TRUE	FALSE	TRUE	TRUE	TRUE	FALSE	FALSE	0
categorical	41200	both_sexes	W834		EUR	categorical-41200-both_sexes-W834	0.08910396771042219	0.22275991927605546	0.4	4e-4	0.001	0.9915	0.0068	NA	NA	-0.04455198385521109	0.490071822407322	-0.09090909090909091	-2e-4	0.0022	0.9946	0.0113	NA	NA	NA	NA	NA	NA	NA	NA	NA	NA	NA	NA	NA	NA	NA	NA	NA	TRUE	-2e-4	0.0022	-0.04455198385521109	0.490071822407322	-0.09090909090909091	TRUE	TRUE	FALSE	TRUE	TRUE	TRUE	FALSE	FALSE	0
categorical	41200	both_sexes	W836		EUR	categorical-41200-both_sexes-W836	0.060935495147898346	0.18280648544369507	0.33333333333333326	3e-4	9e-4	0.99	0.0063	NA	NA	0.060935495147898346	0.44686029775125463	0.13636363636363633	3e-4	0.0022	0.9912	0.0102	NA	NA	NA	NA	NA	NA	NA	NA	NA	NA	NA	NA	NA	NA	NA	NA	NA	TRUE	3e-4	0.0022	0.060935495147898346	0.44686029775125463	0.13636363636363633	TRUE	TRUE	FALSE	TRUE	TRUE	TRUE	FALSE	FALSE	0
categorical	41200	both_sexes	W838		EUR	categorical-41200-both_sexes-W838	0.18265463699737636	0.11415914812336023	1.5999999999999999	0.0016	0.001	0.9987	0.0065	NA	NA	0.26256604068372846	0.2511501258713925	1.0454545454545452	0.0023	0.0022	0.996	0.0106	NA	NA	NA	NA	NA	NA	NA	NA	NA	NA	NA	NA	NA	NA	NA	NA	NA	TRUE	0.0023	0.0022	0.26256604068372846	0.2511501258713925	1.0454545454545452	TRUE	TRUE	FALSE	TRUE	TRUE	TRUE	FALSE	FALSE	0
categorical	41200	both_sexes	W841		EUR	categorical-41200-both_sexes-W841	0.3564758709226696	0.26735690319200217	1.3333333333333335	0.0012	9e-4	0.9825	0.0066	NA	NA	0.23765058061511307	0.653539096691561	0.36363636363636365	8e-4	0.0022	0.9855	0.0112	NA	NA	NA	NA	NA	NA	NA	NA	NA	NA	NA	NA	NA	NA	NA	NA	NA	TRUE	8e-4	0.0022	0.23765058061511307	0.653539096691561	0.36363636363636365	TRUE	TRUE	FALSE	TRUE	TRUE	TRUE	FALSE	FALSE	0
categorical	41200	both_sexes	W843		EUR	categorical-41200-both_sexes-W843	-0.058393736984865774	0.1946457899495526	-0.3	-3e-4	0.001	0.9878	0.0066	NA	NA	0.0973228949747763	0.36982700090414994	0.2631578947368421	5e-4	0.0019	0.9843	0.0097	NA	NA	NA	NA	NA	NA	NA	NA	NA	NA	NA	NA	NA	NA	NA	NA	NA	TRUE	5e-4	0.0019	0.0973228949747763	0.36982700090414994	0.2631578947368421	TRUE	TRUE	FALSE	TRUE	TRUE	TRUE	FALSE	FALSE	0
categorical	41200	both_sexes	W844		EUR	categorical-41200-both_sexes-W844	0.05982864677726872	0.06647627419696525	0.8999999999999999	9e-4	0.001	0.9959	0.0067	NA	NA	0.1861335677515027	0.15289543065302005	1.2173913043478262	0.0028	0.0023	0.9865	0.0104	NA	NA	NA	NA	NA	NA	NA	NA	NA	NA	NA	NA	NA	NA	NA	NA	NA	TRUE	0.0028	0.0023	0.1861335677515027	0.15289543065302005	1.2173913043478262	TRUE	TRUE	FALSE	TRUE	TRUE	TRUE	FALSE	FALSE	0
categorical	41200	both_sexes	W845		EUR	categorical-41200-both_sexes-W845	0.27230718455265174	0.16338431073159104	1.6666666666666667	0.0015	9e-4	0.9833	0.0064	NA	NA	0.6172296183193439	0.3993838706772226	1.5454545454545452	0.0034	0.0022	0.9766	0.0107	NA	NA	NA	NA	NA	NA	NA	NA	NA	NA	NA	NA	NA	NA	NA	NA	NA	TRUE	0.0034	0.0022	0.6172296183193439	0.3993838706772226	1.5454545454545452	TRUE	TRUE	FALSE	TRUE	TRUE	TRUE	FALSE	FALSE	0
categorical	41200	both_sexes	W846		EUR	categorical-41200-both_sexes-W846	0.5512262540893413	0.22550164940018508	2.4444444444444446	0.0022	9e-4	0.9769	0.0067	NA	NA	0.8017836423117691	0.47605903762261287	1.6842105263157896	0.0032	0.0019	0.9732	0.01	NA	NA	NA	NA	NA	NA	NA	NA	NA	NA	NA	NA	NA	NA	NA	NA	NA	TRUE	0.0032	0.0019	0.8017836423117691	0.47605903762261287	1.6842105263157896	TRUE	TRUE	FALSE	TRUE	TRUE	TRUE	FALSE	FALSE	0
categorical	41200	both_sexes	W848		EUR	categorical-41200-both_sexes-W848	-0.007886707919378698	0.023660123758136094	-0.3333333333333333	-3e-4	9e-4	1.0084	0.0071	1.3594	1.1521	0.023660123758136094	0.06046476071523669	0.3913043478260869	9e-4	0.0023	1.0041	0.0115	0.6686	1.8627	NA	NA	NA	NA	NA	NA	NA	NA	NA	NA	NA	NA	NA	NA	NA	TRUE	9e-4	0.0023	0.023660123758136094	0.06046476071523669	0.3913043478260869	TRUE	TRUE	FALSE	TRUE	TRUE	TRUE	FALSE	FALSE	0
categorical	41200	both_sexes	W851		EUR	categorical-41200-both_sexes-W851	-0.03512354209859332	0.06322237577746798	-0.5555555555555556	-5e-4	9e-4	1.012	0.0067	1.6556	0.926	-0.10537062629577996	0.1615682936535293	-0.6521739130434783	-0.0015	0.0023	1.0181	0.0109	2.4956	1.5065	NA	NA	NA	NA	NA	NA	NA	NA	NA	NA	NA	NA	NA	NA	NA	TRUE	-0.0015	0.0023	-0.10537062629577996	0.1615682936535293	-0.6521739130434783	TRUE	TRUE	FALSE	TRUE	TRUE	TRUE	FALSE	FALSE	0
categorical	41200	both_sexes	W852		CSA	categorical-41200-both_sexes-W852	1.0293340742769246	0.7737276263021178	1.330357142857143	0.0596	0.0448	0.9778	0.0057	NA	NA	-2.1899255137301012	1.806515841767891	-1.2122370936902487	-0.1268	0.1046	0.9935	0.0096	NA	NA	2.930061616970665	0.7350446991282008	3.9862359669362455	0.169655	0.0425602	2.4967568755355347	0.6313237475094509	0.144566	0.0365546	3.9547963867748512	0.177335	0.0436974	3.0627006386224562	0.7546849459279946	4.058250605299171	TRUE	0.177335	0.0436974	3.0627006386224562	0.7546849459279946	4.058250605299171	TRUE	TRUE	TRUE	TRUE	TRUE	TRUE	FALSE	FALSE	0
categorical	41200	both_sexes	W852		EUR	categorical-41200-both_sexes-W852	0.0674393231409599	0.024977527089244406	2.7	0.0027	0.001	1.0038	0.0062	0.1397	0.2283	0.05994606501418657	0.054950559596337704	1.0909090909090906	0.0024	0.0022	1.0045	0.0112	0.1641	0.4127	NA	NA	NA	NA	NA	NA	NA	NA	NA	NA	NA	NA	NA	NA	NA	TRUE	0.0024	0.0022	0.05994606501418657	0.054950559596337704	1.0909090909090906	TRUE	TRUE	FALSE	TRUE	TRUE	TRUE	FALSE	FALSE	0
categorical	41200	both_sexes	W858		EUR	categorical-41200-both_sexes-W858	0.05522599030577822	0.061362211450864686	0.9	9e-4	0.001	1.004	0.0067	0.3474	0.5719	-0.1411330863369888	0.14726930748207526	-0.9583333333333334	-0.0023	0.0024	1.0198	0.0119	1.7002	1.0263	NA	NA	NA	NA	NA	NA	NA	NA	NA	NA	NA	NA	NA	NA	NA	TRUE	-0.0023	0.0024	-0.1411330863369888	0.14726930748207526	-0.9583333333333334	TRUE	TRUE	FALSE	TRUE	TRUE	TRUE	FALSE	FALSE	0
categorical	41200	both_sexes	W859		EUR	categorical-41200-both_sexes-W859	0.20794425803822392	0.26735690319200217	0.7777777777777778	7e-4	9e-4	0.9836	0.0069	NA	NA	-0.11882529030755654	0.6238327741146718	-0.1904761904761905	-4e-4	0.0021	0.9909	0.0104	NA	NA	NA	NA	NA	NA	NA	NA	NA	NA	NA	NA	NA	NA	NA	NA	NA	TRUE	-4e-4	0.0021	-0.11882529030755654	0.6238327741146718	-0.1904761904761905	TRUE	TRUE	FALSE	TRUE	TRUE	TRUE	FALSE	FALSE	0
categorical	41200	both_sexes	W861		EUR	categorical-41200-both_sexes-W861	0.38728149284000296	0.17427667177800132	2.2222222222222223	0.002	9e-4	0.9884	0.0067	NA	NA	1.1037522545940084	0.4260096421240032	2.590909090909091	0.0057	0.0022	0.9728	0.0103	NA	NA	NA	NA	NA	NA	NA	NA	NA	NA	NA	NA	NA	NA	NA	NA	NA	TRUE	0.0057	0.0022	1.1037522545940084	0.4260096421240032	2.590909090909091	TRUE	TRUE	FALSE	TRUE	TRUE	TRUE	FALSE	FALSE	0
categorical	41200	both_sexes	W868		EUR	categorical-41200-both_sexes-W868	0.01222280622539709	0.11000525602857379	0.11111111111111112	1e-4	9e-4	1.0003	0.006	0.2277	5.2161	0.2689017369587359	0.24445612450794177	1.0999999999999999	0.0022	0.002	0.9908	0.01	NA	NA	NA	NA	NA	NA	NA	NA	NA	NA	NA	NA	NA	NA	NA	NA	NA	TRUE	0.0022	0.002	0.2689017369587359	0.24445612450794177	1.0999999999999999	TRUE	TRUE	FALSE	TRUE	TRUE	TRUE	FALSE	FALSE	0
categorical	41200	both_sexes	W871		EUR	categorical-41200-both_sexes-W871	0.1672698456598744	0.18399683022586183	0.9090909090909092	0.001	0.0011	0.9924	0.0065	NA	NA	0.5185365215456106	0.36799366045172366	1.409090909090909	0.0031	0.0022	0.9834	0.0103	NA	NA	NA	NA	NA	NA	NA	NA	NA	NA	NA	NA	NA	NA	NA	NA	NA	TRUE	0.0031	0.0022	0.5185365215456106	0.36799366045172366	1.409090909090909	TRUE	TRUE	FALSE	TRUE	TRUE	TRUE	FALSE	FALSE	0
categorical	41200	both_sexes	W878		EUR	categorical-41200-both_sexes-W878	0.08477870226620154	0.2825956742206719	0.29999999999999993	3e-4	0.001	0.9862	0.0072	NA	NA	-1.1869018317268216	0.6499700507075453	-1.8260869565217388	-0.0042	0.0023	1.0093	0.0116	NA	NA	NA	NA	NA	NA	NA	NA	NA	NA	NA	NA	NA	NA	NA	NA	NA	TRUE	-0.0042	0.0023	-1.1869018317268216	0.6499700507075453	-1.8260869565217388	TRUE	TRUE	FALSE	TRUE	TRUE	TRUE	FALSE	FALSE	0
categorical	41200	both_sexes	W879		AFR	categorical-41200-both_sexes-W879	-2.397936085583448	1.3148030983688417	-1.8237986270022881	-0.1594	0.0874	1.0063	0.0056	NA	NA	-5.752639643206465	2.7980935503044	-2.0559139784946234	-0.3824	0.186	1.0091	0.0093	NA	NA	4.153213265419563	1.5285112541517678	2.7171623723008484	0.27608	0.101606	3.702073332730968	1.6351998533924068	0.246091	0.108698	2.2639882978527663	0.214498	0.0691512	3.2268036040494255	1.040277025353815	3.101869526486887	TRUE	0.214498	0.0691512	3.2268036040494255	1.040277025353815	3.101869526486887	TRUE	TRUE	FALSE	TRUE	TRUE	TRUE	FALSE	FALSE	0
categorical	41200	both_sexes	W879		CSA	categorical-41200-both_sexes-W879	0.8079308751073122	0.6660503311860282	1.2130177514792897	0.0615	0.0507	0.98740000000000006	0.0065	NA	NA	-1.5922149928944105	1.308453905051842	-1.2168674698795183	-0.1212	0.0996	1.0033	0.0092	NA	NA	0.9864822847972883	0.5893560149441339	1.6738308590789535	0.0750914	0.044862	1.3057923311445783	0.48336993492619484	0.0993974	0.0367943	2.701434733097246	0.0968551	0.0433283	1.2723939138472558	0.5692076639985717	2.2353773399833363	TRUE	0.0968551	0.0433283	1.2723939138472558	0.5692076639985717	2.2353773399833363	TRUE	TRUE	FALSE	TRUE	TRUE	TRUE	FALSE	FALSE	0
categorical	41200	both_sexes	W879		EUR	categorical-41200-both_sexes-W879	0.024458468696799275	0.018814206689845597	1.2999999999999998	0.0013	0.001	1.0025	0.0066	0.1771	0.4613	0.03574699271070664	0.04327267538664487	0.8260869565217392	0.0019	0.0023	0.9989	0.0107	NA	NA	NA	NA	NA	NA	NA	NA	NA	NA	NA	NA	NA	NA	NA	NA	NA	TRUE	0.0019	0.0023	0.03574699271070664	0.04327267538664487	0.8260869565217392	TRUE	TRUE	FALSE	TRUE	TRUE	TRUE	FALSE	FALSE	0
categorical	41200	both_sexes	W889		EUR	categorical-41200-both_sexes-W889	-0.047029897629149164	0.0846538157324685	-0.5555555555555556	-5e-4	9e-4	1.0041	0.0065	NA	NA	0.018811959051659666	0.21633752909408613	0.08695652173913045	2e-4	0.0023	1.0008	0.0102	NA	NA	NA	NA	NA	NA	NA	NA	NA	NA	NA	NA	NA	NA	NA	NA	NA	TRUE	2e-4	0.0023	0.018811959051659666	0.21633752909408613	0.08695652173913045	TRUE	TRUE	FALSE	TRUE	TRUE	TRUE	FALSE	FALSE	0
categorical	41200	both_sexes	W891		EUR	categorical-41200-both_sexes-W891	0.07607149658122185	0.0845238850902465	0.9	9e-4	0.001	0.9875	0.0067	NA	NA	-0.07607149658122185	0.1859525471985423	-0.4090909090909091	-9e-4	0.0022	0.9973	0.0105	NA	NA	NA	NA	NA	NA	NA	NA	NA	NA	NA	NA	NA	NA	NA	NA	NA	TRUE	-9e-4	0.0022	-0.07607149658122185	0.1859525471985423	-0.4090909090909091	TRUE	TRUE	FALSE	TRUE	TRUE	TRUE	FALSE	FALSE	0
categorical	41200	both_sexes	W901		EUR	categorical-41200-both_sexes-W901	0.05636275803831129	0.02348448251596304	2.4	0.0024	0.001	0.9993	0.0067	NA	NA	0.14560379159897086	0.04931741328352238	2.952380952380953	0.0062	0.0021	0.9806	0.0102	NA	NA	NA	NA	NA	NA	NA	NA	NA	NA	NA	NA	NA	NA	NA	NA	NA	TRUE	0.0062	0.0021	0.14560379159897086	0.04931741328352238	2.952380952380953	TRUE	TRUE	FALSE	TRUE	TRUE	TRUE	FALSE	FALSE	0
categorical	41200	both_sexes	W903		AFR	categorical-41200-both_sexes-W903	1.4053943096614834	0.8200266737004768	1.7138397502601461	0.1647	0.0961	0.9862	0.0064	NA	NA	6.921161654926709	1.6477330977269726	4.200414293112377	0.8111	0.1931	0.9609	0.0094	NA	NA	3.323326623025559	1.0829301265278617	3.0688283035221815	0.389465	0.12691	4.133190427127937	1.3905979907000197	0.484374	0.162966	2.9722396082618467	0.32061999999999996	0.0983278	2.7358683883646915	0.8390366156741493	3.2607258577940312	TRUE	0.32061999999999996	0.0983278	2.7358683883646915	0.8390366156741493	3.2607258577940312	TRUE	TRUE	FALSE	TRUE	TRUE	TRUE	FALSE	FALSE	0
categorical	41200	both_sexes	W903		CSA	categorical-41200-both_sexes-W903	0.02449589390309053	0.3868661864694988	0.06331877729257641	0.0029	0.0458	0.9961	0.0062	NA	NA	1.8388814147251067	0.9283099103274655	1.980891719745223	0.2177	0.1099	0.9807	0.0097	NA	NA	1.592976427377944	0.36296579619405234	4.388778347936375	0.188588	0.0429705	1.2035255017586708	0.35333890989013783	0.142482	0.0418308	3.406150491981984	0.174963	0.0488493	1.4778879603332513	0.41262319656560015	3.581688990425656	TRUE	0.174963	0.0488493	1.4778879603332513	0.41262319656560015	3.581688990425656	TRUE	TRUE	FALSE	TRUE	TRUE	TRUE	FALSE	FALSE	0
categorical	41200	both_sexes	W903		EUR	categorical-41200-both_sexes-W903	0.06419652478086131	0.008507973163728609	7.545454545454544	0.0083	0.0011	1.0076	0.0069	0.0946	0.0868	0.08043901900252502	0.017789398433250725	4.521739130434783	0.0104	0.0023	0.9967	0.0113	NA	NA	NA	NA	NA	NA	NA	NA	NA	NA	NA	NA	NA	NA	NA	NA	NA	TRUE	0.0104	0.0023	0.08043901900252502	0.017789398433250725	4.521739130434783	TRUE	TRUE	TRUE	TRUE	TRUE	TRUE	FALSE	FALSE	0
categorical	41200	both_sexes	W904		EUR	categorical-41200-both_sexes-W904	0.06162922579079089	0.06933287901463975	0.8888888888888888	8e-4	9e-4	0.9864	0.0058	NA	NA	-0.04622191934309316	0.16177671770082605	-0.2857142857142857	-6e-4	0.0021	0.9909	0.0098	NA	NA	NA	NA	NA	NA	NA	NA	NA	NA	NA	NA	NA	NA	NA	NA	NA	TRUE	-6e-4	0.0021	-0.04622191934309316	0.16177671770082605	-0.2857142857142857	TRUE	TRUE	FALSE	TRUE	TRUE	TRUE	FALSE	FALSE	0
categorical	41200	both_sexes	W913		EUR	categorical-41200-both_sexes-W913	-0.023084274997777106	0.11542137498888551	-0.20000000000000004	-2e-4	0.001	0.9936	0.0064	NA	NA	-0.04616854999555421	0.2654691624744367	-0.1739130434782609	-4e-4	0.0023	0.9938	0.0109	NA	NA	NA	NA	NA	NA	NA	NA	NA	NA	NA	NA	NA	NA	NA	NA	NA	TRUE	-4e-4	0.0023	-0.04616854999555421	0.2654691624744367	-0.1739130434782609	TRUE	TRUE	FALSE	TRUE	TRUE	TRUE	FALSE	FALSE	0
categorical	41200	both_sexes	W918		EUR	categorical-41200-both_sexes-W918	0.016236141807352767	0.1623614180735277	0.09999999999999999	1e-4	0.001	1.0014	0.0065	0.5489	2.4468	0.9416962248264604	0.34095897795440805	2.7619047619047623	0.0058	0.0021	0.9772	0.0102	NA	NA	NA	NA	NA	NA	NA	NA	NA	NA	NA	NA	NA	NA	NA	NA	NA	TRUE	0.0058	0.0021	0.9416962248264604	0.34095897795440805	2.7619047619047623	TRUE	TRUE	FALSE	TRUE	TRUE	TRUE	FALSE	FALSE	0
categorical	41200	both_sexes	W919		EUR	categorical-41200-both_sexes-W919	0.05599152273235491	0.03732768182156994	1.5	0.0015	0.001	1.0049	0.0067	0.2755	0.382	0.07465536364313988	0.08958643637176784	0.8333333333333334	0.002	0.0024	1.0028	0.0111	0.1609	0.6276	NA	NA	NA	NA	NA	NA	NA	NA	NA	NA	NA	NA	NA	NA	NA	TRUE	0.002	0.0024	0.07465536364313988	0.08958643637176784	0.8333333333333334	TRUE	TRUE	FALSE	TRUE	TRUE	TRUE	FALSE	FALSE	0
categorical	41200	both_sexes	W924		EUR	categorical-41200-both_sexes-W924	0.02675368607392928	0.24078317466536348	0.11111111111111113	1e-4	9e-4	0.9939	0.0074	NA	NA	1.0701474429571711	0.5618274075525148	1.9047619047619049	0.004	0.0021	0.977	0.0108	NA	NA	NA	NA	NA	NA	NA	NA	NA	NA	NA	NA	NA	NA	NA	NA	NA	TRUE	0.004	0.0021	1.0701474429571711	0.5618274075525148	1.9047619047619049	TRUE	TRUE	FALSE	TRUE	TRUE	TRUE	FALSE	FALSE	0
categorical	41200	both_sexes	W931		EUR	categorical-41200-both_sexes-W931	0.007876673134638261	0.07876673134638261	0.1	1e-4	0.001	1.0021	0.0063	0.6121	1.8718	-0.09452007761565913	0.19691682836595653	-0.48	-0.0012	0.0025	1.0114	0.0117	3.3756	3.4666	NA	NA	NA	NA	NA	NA	NA	NA	NA	NA	NA	NA	NA	NA	NA	TRUE	-0.0012	0.0025	-0.09452007761565913	0.19691682836595653	-0.48	TRUE	TRUE	FALSE	TRUE	TRUE	TRUE	FALSE	FALSE	0
categorical	41200	both_sexes	W941		EUR	categorical-41200-both_sexes-W941	0.07610821124898477	0.023619789697960795	3.222222222222222	0.0029	9e-4	0.999	0.0062	NA	NA	0.12072336956735516	0.057737263706126384	2.090909090909091	0.0046	0.0022	0.9895	0.0106	NA	NA	NA	NA	NA	NA	NA	NA	NA	NA	NA	NA	NA	NA	NA	NA	NA	TRUE	0.0046	0.0022	0.12072336956735516	0.057737263706126384	2.090909090909091	TRUE	TRUE	FALSE	TRUE	TRUE	TRUE	FALSE	FALSE	0
categorical	41200	both_sexes	W951		EUR	categorical-41200-both_sexes-W951	0.5568997981901386	0.20048392734844991	2.7777777777777772	0.0025	9e-4	0.9879	0.0056	NA	NA	0.6682797578281663	0.5123478143349275	1.3043478260869565	0.003	0.0023	0.9873	0.0104	NA	NA	NA	NA	NA	NA	NA	NA	NA	NA	NA	NA	NA	NA	NA	NA	NA	TRUE	0.003	0.0023	0.6682797578281663	0.5123478143349275	1.3043478260869565	TRUE	TRUE	FALSE	TRUE	TRUE	TRUE	FALSE	FALSE	0
categorical	41200	both_sexes	W961		EUR	categorical-41200-both_sexes-W961	0.16291409107679947	0.2094609742415993	0.7777777777777779	7e-4	9e-4	0.9812	0.0065	NA	NA	0.5352891563951983	0.48874227323039837	1.0952380952380953	0.0023	0.0021	0.974	0.0104	NA	NA	NA	NA	NA	NA	NA	NA	NA	NA	NA	NA	NA	NA	NA	NA	NA	TRUE	0.0023	0.0021	0.5352891563951983	0.48874227323039837	1.0952380952380953	TRUE	TRUE	FALSE	TRUE	TRUE	TRUE	FALSE	FALSE	0
categorical	41200	both_sexes	W975		EUR	categorical-41200-both_sexes-W975	0.005791968285499841	0.2178887918805324	0.026582222222222222	2.3924e-5	9e-4	0.9954	0.0064	NA	NA	0.0484197315290072	0.5084071810545756	0.09523809523809523	2e-4	0.0021	0.9953	0.0099	NA	NA	NA	NA	NA	NA	NA	NA	NA	NA	NA	NA	NA	NA	NA	NA	NA	TRUE	2e-4	0.0021	0.0484197315290072	0.5084071810545756	0.09523809523809523	TRUE	TRUE	FALSE	TRUE	TRUE	TRUE	FALSE	FALSE	0
categorical	41200	both_sexes	X083		EUR	categorical-41200-both_sexes-X083	-0.061848984561655995	0.11132817221098079	-0.5555555555555556	-5e-4	9e-4	1.0085	0.0073	2.0114	1.7429	-0.3216147197206112	0.2721355320712864	-1.1818181818181819	-0.0026	0.0022	1.0159	0.0106	3.7765	2.5111	NA	NA	NA	NA	NA	NA	NA	NA	NA	NA	NA	NA	NA	NA	NA	TRUE	-0.0026	0.0022	-0.3216147197206112	0.2721355320712864	-1.1818181818181819	TRUE	TRUE	FALSE	TRUE	TRUE	TRUE	FALSE	FALSE	0
categorical	41200	both_sexes	X084		EUR	categorical-41200-both_sexes-X084	0.20990214251790598	0.14993010179850427	1.4	0.0014	0.001	0.9778	0.0068	NA	NA	0.23988816287760684	0.32984622395670943	0.7272727272727272	0.0016	0.0022	0.9796	0.0103	NA	NA	NA	NA	NA	NA	NA	NA	NA	NA	NA	NA	NA	NA	NA	NA	NA	TRUE	0.0016	0.0022	0.23988816287760684	0.32984622395670943	0.7272727272727272	TRUE	TRUE	FALSE	TRUE	TRUE	TRUE	FALSE	FALSE	0
categorical	41200	both_sexes	X093		EUR	categorical-41200-both_sexes-X093	0.8541678711011432	0.3239947097280199	2.636363636363636	0.0029	0.0011	0.9741	0.0067	NA	NA	0.6185353549353106	0.6479894194560398	0.9545454545454544	0.0021	0.0022	0.9793	0.0108	NA	NA	NA	NA	NA	NA	NA	NA	NA	NA	NA	NA	NA	NA	NA	NA	NA	TRUE	0.0021	0.0022	0.6185353549353106	0.6479894194560398	0.9545454545454544	TRUE	TRUE	FALSE	TRUE	TRUE	TRUE	FALSE	FALSE	0
categorical	41200	both_sexes	X095		EUR	categorical-41200-both_sexes-X095	0.4455198385521109	0.22275991927605546	2	0.002	0.001	0.9881	0.0063	NA	NA	1.0915236044526717	0.4455198385521109	2.4499999999999997	0.0049	0.002	0.9758	0.0096	NA	NA	NA	NA	NA	NA	NA	NA	NA	NA	NA	NA	NA	NA	NA	NA	NA	TRUE	0.0049	0.002	1.0915236044526717	0.4455198385521109	2.4499999999999997	TRUE	TRUE	FALSE	TRUE	TRUE	TRUE	FALSE	FALSE	0
categorical	41200	both_sexes	X112		EUR	categorical-41200-both_sexes-X112	0.2906679092469534	0.1709811230864432	1.6999999999999997	0.0017	0.001	0.9827	0.0067	NA	NA	0.46164903233339666	0.3419622461728864	1.35	0.0027	0.002	0.9803	0.0103	NA	NA	NA	NA	NA	NA	NA	NA	NA	NA	NA	NA	NA	NA	NA	NA	NA	TRUE	0.0027	0.002	0.46164903233339666	0.3419622461728864	1.35	TRUE	TRUE	FALSE	TRUE	TRUE	TRUE	FALSE	FALSE	0
categorical	41200	both_sexes	X118		EUR	categorical-41200-both_sexes-X118	0.43385023543447965	0.20550800625843776	2.1111111111111107	0.0019	9e-4	0.9797	0.0066	NA	NA	0.5708555729401049	0.5251871271048965	1.0869565217391306	0.0025	0.0023	0.9774	0.0111	NA	NA	NA	NA	NA	NA	NA	NA	NA	NA	NA	NA	NA	NA	NA	NA	NA	TRUE	0.0025	0.0023	0.5708555729401049	0.5251871271048965	1.0869565217391306	TRUE	TRUE	FALSE	TRUE	TRUE	TRUE	FALSE	FALSE	0
categorical	41200	both_sexes	X119		EUR	categorical-41200-both_sexes-X119	0.39338123278292225	0.19669061639146113	2	0.002	0.001	0.9851	0.0066	NA	NA	1.1211365134313285	0.4327193560612145	2.590909090909091	0.0057	0.0022	0.9676	0.0106	NA	NA	NA	NA	NA	NA	NA	NA	NA	NA	NA	NA	NA	NA	NA	NA	NA	TRUE	0.0057	0.0022	1.1211365134313285	0.4327193560612145	2.590909090909091	TRUE	TRUE	FALSE	TRUE	TRUE	TRUE	FALSE	FALSE	0
categorical	41200	both_sexes	X281		EUR	categorical-41200-both_sexes-X281	0.4889849937659243	0.2173266638959664	2.2499999999999996	0.0018	8e-4	0.8717	0.0059	NA	NA	0.5976483257139076	0.4889849937659243	1.2222222222222223	0.0022	0.0018	0.8702	0.0089	NA	NA	NA	NA	NA	NA	NA	NA	NA	NA	NA	NA	NA	NA	NA	NA	NA	TRUE	0.0022	0.0018	0.5976483257139076	0.4889849937659243	1.2222222222222223	TRUE	TRUE	FALSE	TRUE	FALSE	TRUE	FALSE	FALSE	0
categorical	41200	both_sexes	X292		AFR	categorical-41200-both_sexes-X292	2.618089124447423	0.9173845578714817	2.853862212943633	0.2734	0.0958	0.9756	0.0057	NA	NA	2.4169923006968896	1.7926345431476136	1.3482905982905984	0.2524	0.1872	0.9784	0.0091	NA	NA	1.1850731584011207	1.0872539177053253	1.0899690855124673	0.123754	0.113539	0.3752830620675553	0.6897190132878123	0.0391898	0.0720255	0.5441100721272327	0.0828951	0.0978204	0.7938067292610883	0.9367319875241285	0.847421396763865	TRUE	0.0828951	0.0978204	0.7938067292610883	0.9367319875241285	0.847421396763865	TRUE	TRUE	FALSE	TRUE	TRUE	TRUE	FALSE	FALSE	0
categorical	41200	both_sexes	X292		CSA	categorical-41200-both_sexes-X292	1.8304716173435978	0.506121184518967	3.616666666666667	0.1736	0.048	0.9767	0.0061	NA	NA	2.459959840589063	1.1767317540065985	2.0905017921146953	0.2333	0.1116	0.9741	0.0097	NA	NA	0.932762363524037	0.35055007658918075	2.660853401031108	0.0884622	0.0332458	0.7732677619950941	0.40454688046254805	0.0733359	0.0383668	1.911441663104559	0.0920126	0.0368174	0.9701984604722899	0.3882097103939296	2.4991607229190547	TRUE	0.0920126	0.0368174	0.9701984604722899	0.3882097103939296	2.4991607229190547	TRUE	TRUE	FALSE	TRUE	TRUE	TRUE	FALSE	FALSE	0
categorical	41200	both_sexes	X292		EUR	categorical-41200-both_sexes-X292	0.018101720749269842	0.010648071028982263	1.6999999999999995	0.0017	0.001	1.0051	0.0072	0.2581	0.3636	0.002129614205796452	0.023425756263760977	0.0909090909090909	2e-4	0.0022	1.0101	0.0108	0.5087	0.5457	NA	NA	NA	NA	NA	NA	NA	NA	NA	NA	NA	NA	NA	NA	NA	TRUE	2e-4	0.0022	0.002129614205796452	0.023425756263760977	0.0909090909090909	TRUE	TRUE	FALSE	TRUE	TRUE	TRUE	FALSE	FALSE	0
categorical	41200	both_sexes	X293		EUR	categorical-41200-both_sexes-X293	0.1436224915157581	0.2585204847283646	0.5555555555555555	5e-4	9e-4	0.9895	0.0068	NA	NA	0.22979598642521296	0.603214464366184	0.380952380952381	8e-4	0.0021	0.9885	0.0104	NA	NA	NA	NA	NA	NA	NA	NA	NA	NA	NA	NA	NA	NA	NA	NA	NA	TRUE	8e-4	0.0021	0.22979598642521296	0.603214464366184	0.380952380952381	TRUE	TRUE	FALSE	TRUE	TRUE	TRUE	FALSE	FALSE	0
categorical	41200	both_sexes	X298		CSA	categorical-41200-both_sexes-X298	1.5150323889689816	0.8927553750634024	1.6970297029702968	0.0857	0.0505	0.9837	0.0059	NA	NA	-2.1602912244108468	2.100184921931331	-1.0286195286195285	-0.1222	0.1188	1.0006	0.0103	NA	NA	2.2758190734413284	0.7709870775696058	2.9518251857286986	0.128735	0.043612	2.134940507423898	0.811900023401472	0.120766	0.0459263	2.6295608398673522	0.128361	0.0451877	2.2692073801685817	0.79884281310401	2.840618132810477	TRUE	0.128361	0.0451877	2.2692073801685817	0.79884281310401	2.840618132810477	TRUE	TRUE	FALSE	TRUE	TRUE	TRUE	FALSE	FALSE	0
categorical	41200	both_sexes	X298		EUR	categorical-41200-both_sexes-X298	0.040485331252583225	0.01557128125099355	2.5999999999999996	0.0026	0.001	0.9867	0.0065	NA	NA	0.021799793751390968	0.032699690627086456	0.6666666666666666	0.0014	0.0021	0.9935	0.0105	NA	NA	NA	NA	NA	NA	NA	NA	NA	NA	NA	NA	NA	NA	NA	NA	NA	TRUE	0.0014	0.0021	0.021799793751390968	0.032699690627086456	0.6666666666666666	TRUE	TRUE	FALSE	TRUE	TRUE	TRUE	FALSE	FALSE	0
categorical	41200	both_sexes	X299		EUR	categorical-41200-both_sexes-X299	-0.0218237326374624	0.109118663187312	-0.2	-2e-4	0.001	0.999	0.0068	NA	NA	-0.0218237326374624	0.24006105901208644	-0.0909090909090909	-2e-4	0.0022	1	0.0106	NA	NA	NA	NA	NA	NA	NA	NA	NA	NA	NA	NA	NA	NA	NA	NA	NA	TRUE	-2e-4	0.0022	-0.0218237326374624	0.24006105901208644	-0.0909090909090909	TRUE	TRUE	FALSE	TRUE	TRUE	TRUE	FALSE	FALSE	0
categorical	41200	both_sexes	X308		EUR	categorical-41200-both_sexes-X308	0.0677562711328554	0.10163440669928311	0.6666666666666666	6e-4	9e-4	0.9947	0.0061	NA	NA	0.12421983041023493	0.24843966082046987	0.5	0.0011	0.0022	0.9929	0.0102	NA	NA	NA	NA	NA	NA	NA	NA	NA	NA	NA	NA	NA	NA	NA	NA	NA	TRUE	0.0011	0.0022	0.12421983041023493	0.24843966082046987	0.5	TRUE	TRUE	FALSE	TRUE	TRUE	TRUE	FALSE	FALSE	0
categorical	41200	both_sexes	X309		EUR	categorical-41200-both_sexes-X309	0.373418477940971	0.2872449830315162	1.2999999999999998	0.0013	0.001	0.9886	0.0066	NA	NA	-0.22979598642521296	0.6319389626693356	-0.36363636363636365	-8e-4	0.0022	0.9997	0.0105	NA	NA	NA	NA	NA	NA	NA	NA	NA	NA	NA	NA	NA	NA	NA	NA	NA	TRUE	-8e-4	0.0022	-0.22979598642521296	0.6319389626693356	-0.36363636363636365	TRUE	TRUE	FALSE	TRUE	TRUE	TRUE	FALSE	FALSE	0
categorical	41200	both_sexes	X312		EUR	categorical-41200-both_sexes-X312	0.024071356862110812	0.04413082091386983	0.5454545454545454	6e-4	0.0011	1.0055	0.007	0.5085	0.65	-0.024071356862110812	0.09227353463809145	-0.2608695652173913	-6e-4	0.0023	1.0102	0.0112	0.9545	1.0445	NA	NA	NA	NA	NA	NA	NA	NA	NA	NA	NA	NA	NA	NA	NA	TRUE	-6e-4	0.0023	-0.024071356862110812	0.09227353463809145	-0.2608695652173913	TRUE	TRUE	FALSE	TRUE	TRUE	TRUE	FALSE	FALSE	0
categorical	41200	both_sexes	X313		EUR	categorical-41200-both_sexes-X313	0.23981740225269293	0.17986305168951972	1.3333333333333333	0.0012	9e-4	0.9779	0.0065	NA	NA	0.5995435056317323	0.43966523746327046	1.3636363636363633	0.003	0.0022	0.9713	0.0107	NA	NA	NA	NA	NA	NA	NA	NA	NA	NA	NA	NA	NA	NA	NA	NA	NA	TRUE	0.003	0.0022	0.5995435056317323	0.43966523746327046	1.3636363636363633	TRUE	TRUE	FALSE	TRUE	TRUE	TRUE	FALSE	FALSE	0
categorical	41200	both_sexes	X318		EUR	categorical-41200-both_sexes-X318	-0.05651913484413438	0.2543361067986047	-0.22222222222222224	-2e-4	9e-4	0.9865	0.0061	NA	NA	-0.4804126461751422	0.6499700507075453	-0.7391304347826086	-0.0017	0.0023	0.994	0.0111	NA	NA	NA	NA	NA	NA	NA	NA	NA	NA	NA	NA	NA	NA	NA	NA	NA	TRUE	-0.0017	0.0023	-0.4804126461751422	0.6499700507075453	-0.7391304347826086	TRUE	TRUE	FALSE	TRUE	TRUE	TRUE	FALSE	FALSE	0
categorical	41200	both_sexes	X332		EUR	categorical-41200-both_sexes-X332	0.007393187193060982	0.022179561579182945	0.33333333333333337	3e-4	9e-4	0.9958	0.0061	NA	NA	-0.012321978655101637	0.056681101813467534	-0.21739130434782608	-5e-4	0.0023	1.0006	0.0115	NA	NA	NA	NA	NA	NA	NA	NA	NA	NA	NA	NA	NA	NA	NA	NA	NA	TRUE	-5e-4	0.0023	-0.012321978655101637	0.056681101813467534	-0.21739130434782608	TRUE	TRUE	FALSE	TRUE	TRUE	TRUE	FALSE	FALSE	0
categorical	41200	both_sexes	X333		EUR	categorical-41200-both_sexes-X333	-0.06549613107655275	0.06549613107655275	-1	-9e-4	9e-4	0.9992	0.0068	NA	NA	0.06549613107655275	0.14554695794789502	0.44999999999999996	9e-4	0.002	0.992	0.0099	NA	NA	NA	NA	NA	NA	NA	NA	NA	NA	NA	NA	NA	NA	NA	NA	NA	TRUE	9e-4	0.002	0.06549613107655275	0.14554695794789502	0.44999999999999996	TRUE	TRUE	FALSE	TRUE	TRUE	TRUE	FALSE	FALSE	0
categorical	41200	both_sexes	X334		EUR	categorical-41200-both_sexes-X334	0.3712735367348893	0.1237578455782964	3.0000000000000004	0.0027	9e-4	0.9788	0.0061	NA	NA	0.4125261519276547	0.28876830634935824	1.4285714285714288	0.003	0.0021	0.9804	0.0097	NA	NA	NA	NA	NA	NA	NA	NA	NA	NA	NA	NA	NA	NA	NA	NA	NA	TRUE	0.003	0.0021	0.4125261519276547	0.28876830634935824	1.4285714285714288	TRUE	TRUE	FALSE	TRUE	TRUE	TRUE	FALSE	FALSE	0
categorical	41200	both_sexes	X336		EUR	categorical-41200-both_sexes-X336	0.08989000099802294	0.26967000299406885	0.3333333333333333	3e-4	9e-4	0.991	0.0067	NA	NA	1.258460013972321	0.689156674318176	1.8260869565217386	0.0042	0.0023	0.9734	0.0118	NA	NA	NA	NA	NA	NA	NA	NA	NA	NA	NA	NA	NA	NA	NA	NA	NA	TRUE	0.0042	0.0023	1.258460013972321	0.689156674318176	1.8260869565217386	TRUE	TRUE	FALSE	TRUE	TRUE	TRUE	FALSE	FALSE	0
categorical	41200	both_sexes	X338		EUR	categorical-41200-both_sexes-X338	0.05779410472498737	0.1733823141749621	0.3333333333333333	3e-4	9e-4	0.9876	0.0067	NA	NA	0.3467646283499242	0.4238234346499074	0.8181818181818181	0.0018	0.0022	0.9824	0.0109	NA	NA	NA	NA	NA	NA	NA	NA	NA	NA	NA	NA	NA	NA	NA	NA	NA	TRUE	0.0018	0.0022	0.3467646283499242	0.4238234346499074	0.8181818181818181	TRUE	TRUE	FALSE	TRUE	TRUE	TRUE	FALSE	FALSE	0
categorical	41200	both_sexes	X339		AFR	categorical-41200-both_sexes-X339	-3.2729228109740087	1.4570212210551297	-2.2463110102156643	-0.1979	0.0881	1.0045	0.006	NA	NA	-3.729378948330667	2.8710429509099944	-1.2989631336405532	-0.2255	0.1736	0.9973	0.0088	NA	NA	-1.8494908078526244	1.2925663593065475	-1.4308672003848706	-0.111831	0.0781561	-3.541355403924585	2.0546810722071194	-0.214131	0.124238	-1.7235547899998387	-0.169683	0.07475239999999997	-2.806262563590211	1.2362750638456463	-2.2699338081452916	TRUE	-0.169683	0.07475239999999997	-2.806262563590211	1.2362750638456463	-2.2699338081452916	TRUE	TRUE	FALSE	TRUE	TRUE	TRUE	FALSE	FALSE	0
categorical	41200	both_sexes	X339		EUR	categorical-41200-both_sexes-X339	0.010831494426433049	0.019496689967579486	0.5555555555555556	5e-4	9e-4	0.9887	0.0066	NA	NA	-0.04982487436159203	0.04765857547630541	-1.0454545454545456	-0.0023	0.0022	1.0038	0.0106	NA	NA	NA	NA	NA	NA	NA	NA	NA	NA	NA	NA	NA	NA	NA	NA	NA	TRUE	-0.0023	0.0022	-0.04982487436159203	0.04765857547630541	-1.0454545454545456	TRUE	TRUE	FALSE	TRUE	TRUE	TRUE	FALSE	FALSE	0
categorical	41200	both_sexes	X352		AFR	categorical-41200-both_sexes-X352	-1.2704601825066886	1.3522759658272894	-0.9394977168949772	-0.0823	0.0876	0.9994	0.0056	NA	NA	-5.026267745129743	2.780192938875512	-1.8078845086063298	-0.3256	0.1801	1.0009	0.0091	NA	NA	-1.738400152279778	1.0550315065534221	-1.6477234485240968	-0.112613	0.0683446	-2.216188889931838	1.2062440547641664	-0.143564	0.0781401	-1.8372640935959899	-0.18551	0.07867400000000001	-2.8637067856235214	1.2144858371631984	-2.3579581564430434	TRUE	-0.18551	0.07867400000000001	-2.8637067856235214	1.2144858371631984	-2.3579581564430434	TRUE	TRUE	FALSE	TRUE	TRUE	TRUE	FALSE	FALSE	0
categorical	41200	both_sexes	X352		EUR	categorical-41200-both_sexes-X352	0.021582749285894178	0.015416249489924412	1.4000000000000001	0.0014	0.001	1.0012	0.0066	0.0871	0.4919	0.02312437423488662	0.033915748877833704	0.6818181818181819	0.0015	0.0022	1.0005	0.011	0.0406	0.8225	NA	NA	NA	NA	NA	NA	NA	NA	NA	NA	NA	NA	NA	NA	NA	TRUE	0.0015	0.0022	0.02312437423488662	0.033915748877833704	0.6818181818181819	TRUE	TRUE	FALSE	TRUE	TRUE	TRUE	FALSE	FALSE	0
categorical	41200	both_sexes	X353		EUR	categorical-41200-both_sexes-X353	0.4171609621520113	0.27810730810134093	1.4999999999999998	0.0015	0.001	0.9821	0.0063	NA	NA	0.38935023134187724	0.5840253470128158	0.6666666666666667	0.0014	0.0021	0.985	0.01	NA	NA	NA	NA	NA	NA	NA	NA	NA	NA	NA	NA	NA	NA	NA	NA	NA	TRUE	0.0014	0.0021	0.38935023134187724	0.5840253470128158	0.6666666666666667	TRUE	TRUE	FALSE	TRUE	TRUE	TRUE	FALSE	FALSE	0
categorical	41200	both_sexes	X355		EUR	categorical-41200-both_sexes-X355	0.018508201325739788	0.18508201325739787	0.1	1e-4	0.001	0.9869	0.006	NA	NA	-0.35165582518905597	0.40718042916627534	-0.8636363636363636	-0.0019	0.0022	0.9959	0.0103	NA	NA	NA	NA	NA	NA	NA	NA	NA	NA	NA	NA	NA	NA	NA	NA	NA	TRUE	-0.0019	0.0022	-0.35165582518905597	0.40718042916627534	-0.8636363636363636	TRUE	TRUE	FALSE	TRUE	TRUE	TRUE	FALSE	FALSE	0
categorical	41200	both_sexes	X358		EUR	categorical-41200-both_sexes-X358	5.362025678039671e-4	0.05292691420432012	0.010131	1.0131e-5	0.001	0.9898	0.0063	NA	NA	0.010585382840864025	0.10585382840864024	0.1	2e-4	0.002	0.9918	0.0098	NA	NA	NA	NA	NA	NA	NA	NA	NA	NA	NA	NA	NA	NA	NA	NA	NA	TRUE	2e-4	0.002	0.010585382840864025	0.10585382840864024	0.1	TRUE	TRUE	FALSE	TRUE	TRUE	TRUE	FALSE	FALSE	0
categorical	41200	both_sexes	X361		EUR	categorical-41200-both_sexes-X361	0.07742422160926132	0.09678027701157664	0.8000000000000002	8e-4	0.001	0.9882	0.006	NA	NA	-0.17420449862083795	0.20323858172431095	-0.8571428571428571	-0.0018	0.0021	0.9982	0.0101	NA	NA	NA	NA	NA	NA	NA	NA	NA	NA	NA	NA	NA	NA	NA	NA	NA	TRUE	-0.0018	0.0021	-0.17420449862083795	0.20323858172431095	-0.8571428571428571	TRUE	TRUE	FALSE	TRUE	TRUE	TRUE	FALSE	FALSE	0
categorical	41200	both_sexes	X362		EUR	categorical-41200-both_sexes-X362	0.564779279890516	0.5685195400222413	0.993421052631579	0.0151	0.0152	1.0072	0.0074	0.0437	0.0451	0.5498182393636148	0.6508052629201971	0.8448275862068966	0.0147	0.0174	0.9399	0.0856	NA	NA	NA	NA	NA	NA	NA	NA	NA	NA	NA	NA	NA	NA	NA	NA	NA	TRUE	0.0147	0.0174	0.5498182393636148	0.6508052629201971	0.8448275862068966	TRUE	TRUE	FALSE	TRUE	TRUE	TRUE	FALSE	FALSE	0
categorical	41200	both_sexes	X363		EUR	categorical-41200-both_sexes-X363	0.02002921152393	0.10014605761965001	0.2	2e-4	0.001	0.9955	0.0068	NA	NA	-0.2703943555730551	0.19027750947733502	-1.4210526315789476	-0.0027	0.0019	1.0068	0.0093	NA	NA	NA	NA	NA	NA	NA	NA	NA	NA	NA	NA	NA	NA	NA	NA	NA	TRUE	-0.0027	0.0019	-0.2703943555730551	0.19027750947733502	-1.4210526315789476	TRUE	TRUE	FALSE	TRUE	TRUE	TRUE	FALSE	FALSE	0
categorical	41200	both_sexes	X368		EUR	categorical-41200-both_sexes-X368	0.00530948919809734	0.04778540278287606	0.11111111111111112	1e-4	9e-4	1.0011	0.0066	0.4588	2.8061	-0.14866569754672554	0.1168087623581415	-1.2727272727272727	-0.0028	0.0022	1.014	0.0102	5.9598	4.3251	NA	NA	NA	NA	NA	NA	NA	NA	NA	NA	NA	NA	NA	NA	NA	TRUE	-0.0028	0.0022	-0.14866569754672554	0.1168087623581415	-1.2727272727272727	TRUE	TRUE	FALSE	TRUE	TRUE	TRUE	FALSE	FALSE	0
categorical	41200	both_sexes	X369		EUR	categorical-41200-both_sexes-X369	0.006513492526683018	0.029310716370073576	0.22222222222222224	2e-4	9e-4	1.0009	0.0063	0.3561	2.5691	-0.10747262669026979	0.07164841779351319	-1.5	-0.0033	0.0022	1.016	0.0103	6.5373	4.1859	NA	NA	NA	NA	NA	NA	NA	NA	NA	NA	NA	NA	NA	NA	NA	TRUE	-0.0033	0.0022	-0.10747262669026979	0.07164841779351319	-1.5	TRUE	TRUE	FALSE	TRUE	TRUE	TRUE	FALSE	FALSE	0
categorical	41200	both_sexes	X373		EUR	categorical-41200-both_sexes-X373	0.27303251284933017	0.18902250889569014	1.4444444444444442	0.0013	9e-4	0.9825	0.0058	NA	NA	0.8821050415132207	0.3990475187797903	2.210526315789474	0.0042	0.0019	0.9709	0.0093	NA	NA	NA	NA	NA	NA	NA	NA	NA	NA	NA	NA	NA	NA	NA	NA	NA	TRUE	0.0042	0.0019	0.8821050415132207	0.3990475187797903	2.210526315789474	TRUE	TRUE	FALSE	TRUE	TRUE	TRUE	FALSE	FALSE	0
categorical	41200	both_sexes	X375		EUR	categorical-41200-both_sexes-X375	0.1300174073569123	0.0619130511223392	2.0999999999999996	0.0021	0.001	0.998	0.0069	NA	NA	0.05572174601010527	0.1300174073569123	0.42857142857142855	9e-4	0.0021	1.0035	0.01	0.2118	0.6093	NA	NA	NA	NA	NA	NA	NA	NA	NA	NA	NA	NA	NA	NA	NA	TRUE	9e-4	0.0021	0.05572174601010527	0.1300174073569123	0.42857142857142855	TRUE	TRUE	FALSE	TRUE	TRUE	TRUE	FALSE	FALSE	0
categorical	41200	both_sexes	X378		EUR	categorical-41200-both_sexes-X378	0.2093261396744979	0.1308288372965612	1.5999999999999999	0.0016	0.001	0.9919	0.0071	NA	NA	0.09158018610759283	0.28782344205243465	0.3181818181818181	7e-4	0.0022	0.998	0.0112	NA	NA	NA	NA	NA	NA	NA	NA	NA	NA	NA	NA	NA	NA	NA	NA	NA	TRUE	7e-4	0.0022	0.09158018610759283	0.28782344205243465	0.3181818181818181	TRUE	TRUE	FALSE	TRUE	TRUE	TRUE	FALSE	FALSE	0
categorical	41200	both_sexes	X382		EUR	categorical-41200-both_sexes-X382	0.09494760586367723	0.06329840390911816	1.5	0.0015	0.001	0.9971	0.007	NA	NA	0.19622505211826627	0.13925648860005996	1.4090909090909087	0.0031	0.0022	0.9908	0.0109	NA	NA	NA	NA	NA	NA	NA	NA	NA	NA	NA	NA	NA	NA	NA	NA	NA	TRUE	0.0031	0.0022	0.19622505211826627	0.13925648860005996	1.4090909090909087	TRUE	TRUE	FALSE	TRUE	TRUE	TRUE	FALSE	FALSE	0
categorical	41200	both_sexes	X383		EUR	categorical-41200-both_sexes-X383	-0.09076724810037284	0.20422630822583887	-0.44444444444444453	-4e-4	9e-4	0.9975	0.0064	NA	NA	-0.20422630822583887	0.544603488602237	-0.375	-9e-4	0.0024	0.9994	0.0113	NA	NA	NA	NA	NA	NA	NA	NA	NA	NA	NA	NA	NA	NA	NA	NA	NA	TRUE	-9e-4	0.0024	-0.20422630822583887	0.544603488602237	-0.375	TRUE	TRUE	FALSE	TRUE	TRUE	TRUE	FALSE	FALSE	0
categorical	41200	both_sexes	X384		EUR	categorical-41200-both_sexes-X384	0.02732132136701024	0.061472973075773034	0.4444444444444445	4e-4	9e-4	1.0023	0.0063	0.3998	1.1038	0.01366066068350512	0.15026726751855632	0.09090909090909091	2e-4	0.0022	1.0026	0.0105	0.4474	1.8462	NA	NA	NA	NA	NA	NA	NA	NA	NA	NA	NA	NA	NA	NA	NA	TRUE	2e-4	0.0022	0.01366066068350512	0.15026726751855632	0.09090909090909091	TRUE	TRUE	FALSE	TRUE	TRUE	TRUE	FALSE	FALSE	0
categorical	41200	both_sexes	X386		EUR	categorical-41200-both_sexes-X386	-0.10108815291110049	0.10108815291110049	-1	-0.001	0.001	1.0013	0.0068	NA	NA	-0.11119696820221056	0.22239393640442112	-0.5	-0.0011	0.0022	1.0013	0.0107	NA	NA	NA	NA	NA	NA	NA	NA	NA	NA	NA	NA	NA	NA	NA	NA	NA	TRUE	-0.0011	0.0022	-0.11119696820221056	0.22239393640442112	-0.5	TRUE	TRUE	FALSE	TRUE	TRUE	TRUE	FALSE	FALSE	0
categorical	41200	both_sexes	X387		EUR	categorical-41200-both_sexes-X387	0.1314889835936316	0.1878414051337594	0.7000000000000001	7e-4	0.001	0.9795	0.0064	NA	NA	0.2817621077006391	0.41325109129427073	0.6818181818181817	0.0015	0.0022	0.9778	0.0111	NA	NA	NA	NA	NA	NA	NA	NA	NA	NA	NA	NA	NA	NA	NA	NA	NA	TRUE	0.0015	0.0022	0.2817621077006391	0.41325109129427073	0.6818181818181817	TRUE	TRUE	FALSE	TRUE	TRUE	TRUE	FALSE	FALSE	0
categorical	41200	both_sexes	X388		EUR	categorical-41200-both_sexes-X388	0.08030379826464494	0.10037974783080617	0.8	8e-4	0.001	0.9944	0.0072	NA	NA	0.09034177304772555	0.22083544522777357	0.40909090909090906	9e-4	0.0022	0.9957	0.0108	NA	NA	NA	NA	NA	NA	NA	NA	NA	NA	NA	NA	NA	NA	NA	NA	NA	TRUE	9e-4	0.0022	0.09034177304772555	0.22083544522777357	0.40909090909090906	TRUE	TRUE	FALSE	TRUE	TRUE	TRUE	FALSE	FALSE	0
categorical	41200	both_sexes	X403		EUR	categorical-41200-both_sexes-X403	0.11214712851487835	0.0934559404290653	1.2	0.0012	0.001	0.9984	0.0066	NA	NA	0.4112061378878874	0.2056030689439437	2	0.0044	0.0022	0.9829	0.0104	NA	NA	NA	NA	NA	NA	NA	NA	NA	NA	NA	NA	NA	NA	NA	NA	NA	TRUE	0.0044	0.0022	0.4112061378878874	0.2056030689439437	2	TRUE	TRUE	FALSE	TRUE	TRUE	TRUE	FALSE	FALSE	0
categorical	41200	both_sexes	X404		EUR	categorical-41200-both_sexes-X404	-0.047463126318583	0.21358406843362351	-0.2222222222222222	-2e-4	9e-4	0.9918	0.0065	NA	NA	-0.047463126318583	0.49836282634512147	-0.09523809523809525	-2e-4	0.0021	0.995	0.01	NA	NA	NA	NA	NA	NA	NA	NA	NA	NA	NA	NA	NA	NA	NA	NA	NA	TRUE	-2e-4	0.0021	-0.047463126318583	0.49836282634512147	-0.09523809523809525	TRUE	TRUE	FALSE	TRUE	TRUE	TRUE	FALSE	FALSE	0
categorical	41200	both_sexes	X411		EUR	categorical-41200-both_sexes-X411	0.2997424253707586	0.15775917124776773	1.8999999999999997	0.0019	0.001	0.986	0.0072	NA	NA	1.0569864473600437	0.347070176745089	3.045454545454545	0.0067	0.0022	0.9648	0.0113	NA	NA	NA	NA	NA	NA	NA	NA	NA	NA	NA	NA	NA	NA	NA	NA	NA	TRUE	0.0067	0.0022	1.0569864473600437	0.347070176745089	3.045454545454545	TRUE	TRUE	FALSE	TRUE	TRUE	TRUE	FALSE	FALSE	0
categorical	41200	both_sexes	X412		EUR	categorical-41200-both_sexes-X412	0.14333213161051547	0.21499819741577322	0.6666666666666666	6e-4	9e-4	0.9827	0.0061	NA	NA	1.1466570528841238	0.5494398378403094	2.0869565217391304	0.0048	0.0023	0.9644	0.011	NA	NA	NA	NA	NA	NA	NA	NA	NA	NA	NA	NA	NA	NA	NA	NA	NA	TRUE	0.0048	0.0023	1.1466570528841238	0.5494398378403094	2.0869565217391304	TRUE	TRUE	FALSE	TRUE	TRUE	TRUE	FALSE	FALSE	0
categorical	41200	both_sexes	X451		EUR	categorical-41200-both_sexes-X451	0.007941277347645798	0.16496213850531366	0.04813999999999999	4.3326e-5	9e-4	0.9877	0.0069	NA	NA	0.21994951800708482	0.4032407830129889	0.5454545454545454	0.0012	0.0022	0.9829	0.0116	NA	NA	NA	NA	NA	NA	NA	NA	NA	NA	NA	NA	NA	NA	NA	NA	NA	TRUE	0.0012	0.0022	0.21994951800708482	0.4032407830129889	0.5454545454545454	TRUE	TRUE	FALSE	TRUE	TRUE	TRUE	FALSE	FALSE	0
categorical	41200	both_sexes	X481		EUR	categorical-41200-both_sexes-X481	-0.06059506577113548	0.0673278508568172	-0.9	-9e-4	0.001	1.0057	0.0067	NA	NA	0.04039671051409032	0.14138848679931612	0.2857142857142857	6e-4	0.0021	0.9962	0.0104	NA	NA	NA	NA	NA	NA	NA	NA	NA	NA	NA	NA	NA	NA	NA	NA	NA	TRUE	6e-4	0.0021	0.04039671051409032	0.14138848679931612	0.2857142857142857	TRUE	TRUE	FALSE	TRUE	TRUE	TRUE	FALSE	FALSE	0
categorical	41200	both_sexes	X501		EUR	categorical-41200-both_sexes-X501	0.12816720102103726	0.023162747172476617	5.533333333333332	0.0083	0.0015	1.0121	0.0077	0.1445	0.0921	0.20383217511779422	0.046325494344953234	4.3999999999999995	0.0132	0.003	0.9931	0.012	NA	NA	NA	NA	NA	NA	NA	NA	NA	NA	NA	NA	NA	NA	NA	NA	NA	TRUE	0.0132	0.003	0.20383217511779422	0.046325494344953234	4.3999999999999995	TRUE	TRUE	TRUE	TRUE	TRUE	TRUE	FALSE	FALSE	0
categorical	41200	both_sexes	X502		EUR	categorical-41200-both_sexes-X502	0.5881685152283227	0.1707586011953195	3.4444444444444446	0.0031	9e-4	0.9654	0.0064	NA	NA	0.2466513128376837	0.39843673612241215	0.6190476190476191	0.0013	0.0021	0.9754	0.0106	NA	NA	NA	NA	NA	NA	NA	NA	NA	NA	NA	NA	NA	NA	NA	NA	NA	TRUE	0.0013	0.0021	0.2466513128376837	0.39843673612241215	0.6190476190476191	TRUE	TRUE	FALSE	TRUE	TRUE	TRUE	FALSE	FALSE	0
categorical	41200	both_sexes	X503		EUR	categorical-41200-both_sexes-X503	-0.13582916493497899	0.24449249688296215	-0.5555555555555556	-5e-4	9e-4	0.9851	0.006	NA	NA	-0.19016083090897057	0.5161508267529201	-0.3684210526315789	-7e-4	0.0019	0.9878	0.01	NA	NA	NA	NA	NA	NA	NA	NA	NA	NA	NA	NA	NA	NA	NA	NA	NA	TRUE	-7e-4	0.0019	-0.19016083090897057	0.5161508267529201	-0.3684210526315789	TRUE	TRUE	FALSE	TRUE	TRUE	TRUE	FALSE	FALSE	0
categorical	41200	both_sexes	X551		EUR	categorical-41200-both_sexes-X551	0.20812495471233214	0.23124994968036908	0.8999999999999999	9e-4	0.001	0.9842	0.0064	NA	NA	0.508749889296812	0.5318748842648489	0.9565217391304348	0.0022	0.0023	0.9779	0.0115	NA	NA	NA	NA	NA	NA	NA	NA	NA	NA	NA	NA	NA	NA	NA	NA	NA	TRUE	0.0022	0.0023	0.508749889296812	0.5318748842648489	0.9565217391304348	TRUE	TRUE	FALSE	TRUE	TRUE	TRUE	FALSE	FALSE	0
categorical	41200	both_sexes	X558		EUR	categorical-41200-both_sexes-X558	0.012106086015300678	0.03026521503825169	0.4	4e-4	0.001	1.0203	0.0069	0.8407	0.2871	0.024212172030601355	0.06658347308415373	0.36363636363636365	8e-4	0.0022	1.0183	0.011	0.7577	0.4554	NA	NA	NA	NA	NA	NA	NA	NA	NA	NA	NA	NA	NA	NA	NA	TRUE	8e-4	0.0022	0.024212172030601355	0.06658347308415373	0.36363636363636365	TRUE	TRUE	FALSE	TRUE	TRUE	TRUE	FALSE	FALSE	0
categorical	41200	both_sexes	X598		EUR	categorical-41200-both_sexes-X598	-0.3279358270093392	0.23423987643524227	-1.4000000000000001	-0.0014	0.001	0.9856	0.0069	NA	NA	-0.23423987643524227	0.49190374051400876	-0.4761904761904762	-0.001	0.0021	0.9841	0.0102	NA	NA	NA	NA	NA	NA	NA	NA	NA	NA	NA	NA	NA	NA	NA	NA	NA	TRUE	-0.001	0.0021	-0.23423987643524227	0.49190374051400876	-0.4761904761904762	TRUE	TRUE	FALSE	TRUE	TRUE	TRUE	FALSE	FALSE	0
categorical	41200	both_sexes	X599		EUR	categorical-41200-both_sexes-X599	0.18010436991425327	0.1309849963012751	1.375	0.0011	8e-4	0.98740000000000006	0.0062	NA	NA	0.671298106044035	0.3438356152908471	1.9523809523809528	0.0041	0.0021	0.9737	0.0098	NA	NA	NA	NA	NA	NA	NA	NA	NA	NA	NA	NA	NA	NA	NA	NA	NA	TRUE	0.0041	0.0021	0.671298106044035	0.3438356152908471	1.9523809523809528	TRUE	TRUE	FALSE	TRUE	TRUE	TRUE	FALSE	FALSE	0
categorical	41200	both_sexes	X654		EUR	categorical-41200-both_sexes-X654	0.053109653951516594	0.03540643596767773	1.5	0.0015	0.001	0.9989	0.0068	NA	NA	0.060190941145052135	0.07789415912889101	0.7727272727272726	0.0017	0.0022	0.9986	0.0111	NA	NA	NA	NA	NA	NA	NA	NA	NA	NA	NA	NA	NA	NA	NA	NA	NA	TRUE	0.0017	0.0022	0.060190941145052135	0.07789415912889101	0.7727272727272726	TRUE	TRUE	FALSE	TRUE	TRUE	TRUE	FALSE	FALSE	0
categorical	41200	both_sexes	X655		EUR	categorical-41200-both_sexes-X655	0.3776249140919925	0.21578566519542428	1.75	0.0021	0.0012	0.9877	0.0075	NA	NA	0.8631426607816971	0.39560705285827796	2.181818181818181	0.0048	0.0022	0.9759	0.011	NA	NA	NA	NA	NA	NA	NA	NA	NA	NA	NA	NA	NA	NA	NA	NA	NA	TRUE	0.0048	0.0022	0.8631426607816971	0.39560705285827796	2.181818181818181	TRUE	TRUE	FALSE	TRUE	TRUE	TRUE	FALSE	FALSE	0
categorical	41200	both_sexes	X658		EUR	categorical-41200-both_sexes-X658	0.08409957359240312	0.3083651031721449	0.27272727272727265	3e-4	0.0011	0.9855	0.0068	NA	NA	0.6447633975417573	0.5886970151468219	1.0952380952380951	0.0023	0.0021	0.9764	0.0102	NA	NA	NA	NA	NA	NA	NA	NA	NA	NA	NA	NA	NA	NA	NA	NA	NA	TRUE	0.0023	0.0021	0.6447633975417573	0.5886970151468219	1.0952380952380951	TRUE	TRUE	FALSE	TRUE	TRUE	TRUE	FALSE	FALSE	0
categorical	41200	both_sexes	X659		EUR	categorical-41200-both_sexes-X659	0.006882027444338722	0.23372041432039736	0.02944555555555555	2.6501e-5	9e-4	0.9546	0.0065	NA	NA	0.25968934924488596	0.5193786984897719	0.5	0.001	0.002	0.9528	0.0097	NA	NA	NA	NA	NA	NA	NA	NA	NA	NA	NA	NA	NA	NA	NA	NA	NA	TRUE	0.001	0.002	0.25968934924488596	0.5193786984897719	0.5	TRUE	TRUE	FALSE	TRUE	TRUE	TRUE	FALSE	FALSE	0
categorical	41200	both_sexes	X671		EUR	categorical-41200-both_sexes-X671	0.38472064501771114	0.1672698456598744	2.3	0.0023	0.001	0.9785	0.0064	NA	NA	0.5519904906775855	0.36799366045172366	1.5000000000000002	0.0033	0.0022	0.9748	0.0107	NA	NA	NA	NA	NA	NA	NA	NA	NA	NA	NA	NA	NA	NA	NA	NA	NA	TRUE	0.0033	0.0022	0.5519904906775855	0.36799366045172366	1.5000000000000002	TRUE	TRUE	FALSE	TRUE	TRUE	TRUE	FALSE	FALSE	0
categorical	41200	both_sexes	X674		EUR	categorical-41200-both_sexes-X674	0.2920642599483934	0.2920642599483934	1	0.001	0.001	0.9485	0.0061	NA	NA	0.40888996392775084	0.6133349458916263	0.6666666666666666	0.0014	0.0021	0.9473	0.0102	NA	NA	NA	NA	NA	NA	NA	NA	NA	NA	NA	NA	NA	NA	NA	NA	NA	TRUE	0.0014	0.0021	0.40888996392775084	0.6133349458916263	0.6666666666666666	TRUE	TRUE	FALSE	TRUE	TRUE	TRUE	FALSE	FALSE	0
categorical	41200	both_sexes	X675		EUR	categorical-41200-both_sexes-X675	0.16682610898702135	0.1364940891711993	1.2222222222222223	0.0011	9e-4	0.9887	0.0069	NA	NA	0.3033201981582206	0.3033201981582206	1	0.002	0.002	0.9873	0.0099	NA	NA	NA	NA	NA	NA	NA	NA	NA	NA	NA	NA	NA	NA	NA	NA	NA	TRUE	0.002	0.002	0.3033201981582206	0.3033201981582206	1	TRUE	TRUE	FALSE	TRUE	TRUE	TRUE	FALSE	FALSE	0
categorical	41200	both_sexes	X677		EUR	categorical-41200-both_sexes-X677	-0.08731331423378516	0.13096997135067776	-0.6666666666666666	-6e-4	9e-4	0.9994	0.0064	NA	NA	-0.36380547597410484	0.30559659981824805	-1.1904761904761905	-0.0025	0.0021	1.0098	0.0106	NA	NA	NA	NA	NA	NA	NA	NA	NA	NA	NA	NA	NA	NA	NA	NA	NA	TRUE	-0.0025	0.0021	-0.36380547597410484	0.30559659981824805	-1.1904761904761905	TRUE	TRUE	FALSE	TRUE	TRUE	TRUE	FALSE	FALSE	0
categorical	41200	both_sexes	X679		EUR	categorical-41200-both_sexes-X679	0.07516721646672835	0.22550164940018508	0.33333333333333326	3e-4	9e-4	0.9893	0.007	NA	NA	1.7288459787347523	0.5261705152670985	3.285714285714286	0.0069	0.0021	0.9617	0.0101	NA	NA	NA	NA	NA	NA	NA	NA	NA	NA	NA	NA	NA	NA	NA	NA	NA	TRUE	0.0069	0.0021	1.7288459787347523	0.5261705152670985	3.285714285714286	TRUE	TRUE	FALSE	TRUE	TRUE	TRUE	FALSE	FALSE	0
categorical	41200	both_sexes	X682		EUR	categorical-41200-both_sexes-X682	-0.16426289593486026	0.383280090514674	-0.42857142857142855	-6e-4	0.0014	1.2988	0.0087	1.0178	0.0296	1.0950859728990687	0.7939373303518248	1.3793103448275863	0.004	0.0029	1.2793	0.0133	0.9511	0.0455	NA	NA	NA	NA	NA	NA	NA	NA	NA	NA	NA	NA	NA	NA	NA	TRUE	0.004	0.0029	1.0950859728990687	0.7939373303518248	1.3793103448275863	TRUE	TRUE	FALSE	TRUE	TRUE	FALSE	FALSE	FALSE	0
categorical	41200	both_sexes	X683		EUR	categorical-41200-both_sexes-X683	-0.015266070154229339	0.19688839887660894	-0.07753666666666668	-6.9783e-5	9e-4	0.9987	0.0061	NA	NA	-0.043752977528135326	0.4375297752813533	-0.09999999999999999	-2e-4	0.002	1.0018	0.0093	NA	NA	NA	NA	NA	NA	NA	NA	NA	NA	NA	NA	NA	NA	NA	NA	NA	TRUE	-2e-4	0.002	-0.043752977528135326	0.4375297752813533	-0.09999999999999999	TRUE	TRUE	FALSE	TRUE	TRUE	TRUE	FALSE	FALSE	0
categorical	41200	both_sexes	X701		EUR	categorical-41200-both_sexes-X701	-0.0328520840678678	0.03695859457635127	-0.888888888888889	-8e-4	9e-4	1.0015	0.0062	NA	NA	0.10266276271208688	0.0821302101696695	1.2500000000000002	0.0025	0.002	0.9862	0.0101	NA	NA	NA	NA	NA	NA	NA	NA	NA	NA	NA	NA	NA	NA	NA	NA	NA	TRUE	0.0025	0.002	0.10266276271208688	0.0821302101696695	1.2500000000000002	TRUE	TRUE	FALSE	TRUE	TRUE	TRUE	FALSE	FALSE	0
categorical	41200	both_sexes	X702		EUR	categorical-41200-both_sexes-X702	0.024598185606352897	0.018038669444658793	1.3636363636363635	0.0015	0.0011	0.9974	0.0069	NA	NA	0.019678548485082315	0.03771721792974111	0.5217391304347826	0.0012	0.0023	0.9989	0.011	NA	NA	NA	NA	NA	NA	NA	NA	NA	NA	NA	NA	NA	NA	NA	NA	NA	TRUE	0.0012	0.0023	0.019678548485082315	0.03771721792974111	0.5217391304347826	TRUE	TRUE	FALSE	TRUE	TRUE	TRUE	FALSE	FALSE	0
categorical	41200	both_sexes	X703		EUR	categorical-41200-both_sexes-X703	1.098638884960824e-4	0.03439157567571839	0.0031945	3.1945e-6	0.001	1.0134	0.0068	0.9979	0.5082	-0.048148205946005745	0.07566146648658047	-0.6363636363636362	-0.0014	0.0022	1.0201	0.0111	1.4984	0.8276	NA	NA	NA	NA	NA	NA	NA	NA	NA	NA	NA	NA	NA	NA	NA	TRUE	-0.0014	0.0022	-0.048148205946005745	0.07566146648658047	-0.6363636363636362	TRUE	TRUE	FALSE	TRUE	TRUE	TRUE	FALSE	FALSE	0
categorical	41200	both_sexes	X704		EUR	categorical-41200-both_sexes-X704	-0.004476489251043467	0.0402884032593912	-0.11111111111111112	-1e-4	9e-4	1.0011	0.0065	NA	NA	-0.031335424757304275	0.09848276352295629	-0.3181818181818182	-7e-4	0.0022	1.0036	0.0103	NA	NA	NA	NA	NA	NA	NA	NA	NA	NA	NA	NA	NA	NA	NA	NA	NA	TRUE	-7e-4	0.0022	-0.031335424757304275	0.09848276352295629	-0.3181818181818182	TRUE	TRUE	FALSE	TRUE	TRUE	TRUE	FALSE	FALSE	0
categorical	41200	both_sexes	X705		EUR	categorical-41200-both_sexes-X705	0.0045345654720231904	0.040811089248208705	0.11111111111111113	1e-4	9e-4	0.9949	0.0066	NA	NA	-0.1269678332166493	0.0906913094404638	-1.4	-0.0028	0.002	1.0085	0.0101	NA	NA	NA	NA	NA	NA	NA	NA	NA	NA	NA	NA	NA	NA	NA	NA	NA	TRUE	-0.0028	0.002	-0.1269678332166493	0.0906913094404638	-1.4	TRUE	TRUE	FALSE	TRUE	TRUE	TRUE	FALSE	FALSE	0
categorical	41200	both_sexes	X708		EUR	categorical-41200-both_sexes-X708	0.03407908959199024	0.03786565510221138	0.8999999999999999	9e-4	0.001	0.9947	0.0067	NA	NA	0.022719393061326826	0.07951787571464389	0.28571428571428575	6e-4	0.0021	0.9968	0.0097	NA	NA	NA	NA	NA	NA	NA	NA	NA	NA	NA	NA	NA	NA	NA	NA	NA	TRUE	6e-4	0.0021	0.022719393061326826	0.07951787571464389	0.28571428571428575	TRUE	TRUE	FALSE	TRUE	TRUE	TRUE	FALSE	FALSE	0
categorical	41200	both_sexes	X711		EUR	categorical-41200-both_sexes-X711	0.05975987084704564	0.027163577657748017	2.2	0.0022	0.001	0.9921	0.0066	NA	NA	0.09778887956789285	0.062476228612820435	1.565217391304348	0.0036	0.0023	0.9838	0.0108	NA	NA	NA	NA	NA	NA	NA	NA	NA	NA	NA	NA	NA	NA	NA	NA	NA	TRUE	0.0036	0.0023	0.09778887956789285	0.062476228612820435	1.565217391304348	TRUE	TRUE	FALSE	TRUE	TRUE	TRUE	FALSE	FALSE	0
categorical	41200	both_sexes	X712		EUR	categorical-41200-both_sexes-X712	-0.012619139105546922	0.037857417316640767	-0.3333333333333333	-3e-4	9e-4	1.0033	0.0061	3.2622	6.0498	-0.10936587224807331	0.0967467331425264	-1.1304347826086956	-0.0026	0.0023	1.0151	0.0108	14.9238	10.6243	NA	NA	NA	NA	NA	NA	NA	NA	NA	NA	NA	NA	NA	NA	NA	TRUE	-0.0026	0.0023	-0.10936587224807331	0.0967467331425264	-1.1304347826086956	TRUE	TRUE	FALSE	TRUE	TRUE	TRUE	FALSE	FALSE	0
categorical	41200	both_sexes	X713		EUR	categorical-41200-both_sexes-X713	-0.01597160427050057	0.026619340450834285	-0.6	-6e-4	0.001	1.0096	0.0074	2.2499	1.7232	0.0053238680901668564	0.05856254899183543	0.0909090909090909	2e-4	0.0022	1.0066	0.0111	1.5339	2.5994	NA	NA	NA	NA	NA	NA	NA	NA	NA	NA	NA	NA	NA	NA	NA	TRUE	2e-4	0.0022	0.0053238680901668564	0.05856254899183543	0.0909090909090909	TRUE	TRUE	FALSE	TRUE	TRUE	TRUE	FALSE	FALSE	0
categorical	41200	both_sexes	X714		EUR	categorical-41200-both_sexes-X714	0.01842788973102007	0.03317020151583613	0.5555555555555556	5e-4	9e-4	0.9982	0.0065	NA	NA	-0.02211346767722408	0.07371155892408028	-0.29999999999999993	-6e-4	0.002	1.0048	0.0101	2.1056	4.4033	NA	NA	NA	NA	NA	NA	NA	NA	NA	NA	NA	NA	NA	NA	NA	TRUE	-6e-4	0.002	-0.02211346767722408	0.07371155892408028	-0.29999999999999993	TRUE	TRUE	FALSE	TRUE	TRUE	TRUE	FALSE	FALSE	0
categorical	41200	both_sexes	X715		EUR	categorical-41200-both_sexes-X715	-0.010943574981086996	0.02188714996217399	-0.5	-5e-4	0.001	1.0064	0.007	2.7313	2.9748	0.10068088982600036	0.048151729916782786	2.090909090909091	0.0046	0.0022	0.981	0.0109	NA	NA	NA	NA	NA	NA	NA	NA	NA	NA	NA	NA	NA	NA	NA	NA	NA	TRUE	0.0046	0.0022	0.10068088982600036	0.048151729916782786	2.090909090909091	TRUE	TRUE	FALSE	TRUE	TRUE	TRUE	FALSE	FALSE	0
categorical	41200	both_sexes	X721		EUR	categorical-41200-both_sexes-X721	0.10881175660303352	0.05440587830151676	2	0.0016	8e-4	0.8387	0.0059	NA	NA	0.1292139609661023	0.1360146957537919	0.9499999999999998	0.0019	0.002	0.8353	0.0094	NA	NA	NA	NA	NA	NA	NA	NA	NA	NA	NA	NA	NA	NA	NA	NA	NA	TRUE	0.0019	0.002	0.1292139609661023	0.1360146957537919	0.9499999999999998	TRUE	TRUE	FALSE	TRUE	FALSE	TRUE	FALSE	FALSE	0
categorical	41200	both_sexes	X724		AFR	categorical-41200-both_sexes-X724	-0.5596187100608799	1.4155946402346453	-0.39532412327311367	-0.0372	0.0941	0.9957	0.0067	NA	NA	-1.9421176201306345	2.677745440613888	-0.7252808988764046	-0.1291	0.178	0.9915	0.0094	NA	NA	-0.37897318871267943	1.120093396051934	-0.3383407044880997	-0.0251918	0.0744569	-3.0146298866650527	1.5326181333949567	-0.200394	0.101879	-1.9669804375779107	-0.14314300000000002	0.08362860000000001	-2.153373683178617	1.2580679907579924	-1.711651277194644	TRUE	-0.14314300000000002	0.08362860000000001	-2.153373683178617	1.2580679907579924	-1.711651277194644	TRUE	TRUE	FALSE	TRUE	TRUE	TRUE	FALSE	FALSE	0
categorical	41200	both_sexes	X724		CSA	categorical-41200-both_sexes-X724	-2.312263146108646	1.0358592163448292	-2.232217573221757	-0.1067	0.0478	1.0054	0.0065	NA	NA	-8.759294879635565	2.3339338410112576	-3.753017641597029	-0.4042	0.1077	1.0299	0.0102	NA	NA	3.260681108521438	1.0307947749460888	3.16326895301926	0.150465	0.0475663	3.647069598635001	0.8944579321052892	0.168295	0.041275	4.077407631738341	0.159485	0.04363269999999999	3.4561507765429935	0.9455509294771762	3.6551714654376197	TRUE	0.159485	0.04363269999999999	3.4561507765429935	0.9455509294771762	3.6551714654376197	TRUE	TRUE	FALSE	TRUE	TRUE	TRUE	FALSE	FALSE	0
categorical	41200	both_sexes	X724		EUR	categorical-41200-both_sexes-X724	-0.01101341121058091	0.015733444586544156	-0.7	-7e-4	0.001	1.0015	0.0067	NA	NA	0.004720033375963246	0.03776026700770597	0.125	3e-4	0.0024	0.9954	0.0113	NA	NA	NA	NA	NA	NA	NA	NA	NA	NA	NA	NA	NA	NA	NA	NA	NA	TRUE	3e-4	0.0024	0.004720033375963246	0.03776026700770597	0.125	TRUE	TRUE	FALSE	TRUE	TRUE	TRUE	FALSE	FALSE	0
categorical	41200	both_sexes	X729		EUR	categorical-41200-both_sexes-X729	-0.030373014351281372	0.048596822962050194	-0.625	-5e-4	8e-4	0.9461	0.0059	NA	NA	-0.1579396746266631	0.13364126314563804	-1.1818181818181817	-0.0026	0.0022	0.9562	0.0103	NA	NA	NA	NA	NA	NA	NA	NA	NA	NA	NA	NA	NA	NA	NA	NA	NA	TRUE	-0.0026	0.0022	-0.1579396746266631	0.13364126314563804	-1.1818181818181817	TRUE	TRUE	FALSE	TRUE	TRUE	TRUE	FALSE	FALSE	0
categorical	41200	both_sexes	X833		EUR	categorical-41200-both_sexes-X833	-0.025167081860509016	0.07550124558152706	-0.3333333333333333	-3e-4	9e-4	1.0024	0.0065	NA	NA	0.03355610914734536	0.1929476275972358	0.1739130434782609	4e-4	0.0023	0.9989	0.011	NA	NA	NA	NA	NA	NA	NA	NA	NA	NA	NA	NA	NA	NA	NA	NA	NA	TRUE	4e-4	0.0023	0.03355610914734536	0.1929476275972358	0.1739130434782609	TRUE	TRUE	FALSE	TRUE	TRUE	TRUE	FALSE	FALSE	0
categorical	41200	both_sexes	X851		EUR	categorical-41200-both_sexes-X851	0.001728433589783637	0.09923387540222463	0.01741777777777778	1.5676e-5	9e-4	0.9957	0.0057	NA	NA	0.38590951545309576	0.2535976815834629	1.5217391304347827	0.0035	0.0023	0.9805	0.0106	NA	NA	NA	NA	NA	NA	NA	NA	NA	NA	NA	NA	NA	NA	NA	NA	NA	TRUE	0.0035	0.0023	0.38590951545309576	0.2535976815834629	1.5217391304347827	TRUE	TRUE	FALSE	TRUE	TRUE	TRUE	FALSE	FALSE	0
categorical	41200	both_sexes	X891		EUR	categorical-41200-both_sexes-X891	-0.2988241628569538	0.27165832986995797	-1.1	-0.0011	0.001	0.9984	0.0068	NA	NA	-1.1952966514278152	0.5704824927269116	-2.095238095238096	-0.0044	0.0021	1.0153	0.0102	NA	NA	NA	NA	NA	NA	NA	NA	NA	NA	NA	NA	NA	NA	NA	NA	NA	TRUE	-0.0044	0.0021	-1.1952966514278152	0.5704824927269116	-2.095238095238096	TRUE	TRUE	FALSE	TRUE	TRUE	TRUE	FALSE	FALSE	0
categorical	41200	both_sexes	X892		EUR	categorical-41200-both_sexes-X892	-0.10889506115920189	0.08909595913025607	-1.2222222222222225	-0.0011	9e-4	1.0064	0.0068	NA	NA	-0.08909595913025607	0.22768967333287662	-0.391304347826087	-9e-4	0.0023	1.005	0.0116	NA	NA	NA	NA	NA	NA	NA	NA	NA	NA	NA	NA	NA	NA	NA	NA	NA	TRUE	-9e-4	0.0023	-0.08909595913025607	0.22768967333287662	-0.391304347826087	TRUE	TRUE	FALSE	TRUE	TRUE	TRUE	FALSE	FALSE	0
categorical	41200	both_sexes	X903		EUR	categorical-41200-both_sexes-X903	-0.06632958849187676	0.09949438273781513	-0.6666666666666666	-6e-4	9e-4	0.9937	0.0063	NA	NA	-0.011054931415312795	0.2432084911368815	-0.04545454545454545	-1e-4	0.0022	0.9933	0.0109	NA	NA	NA	NA	NA	NA	NA	NA	NA	NA	NA	NA	NA	NA	NA	NA	NA	TRUE	-1e-4	0.0022	-0.011054931415312795	0.2432084911368815	-0.04545454545454545	TRUE	TRUE	FALSE	TRUE	TRUE	TRUE	FALSE	FALSE	0
categorical	41200	both_sexes	X921		EUR	categorical-41200-both_sexes-X921	0.005084759646362977	0.04576283681726679	0.11111111111111113	1e-4	9e-4	1.0007	0.0065	0.3987	3.8625	-0.06101711575635571	0.11694947186634848	-0.5217391304347825	-0.0012	0.0023	1.0078	0.0115	4.6885	6.8754	NA	NA	NA	NA	NA	NA	NA	NA	NA	NA	NA	NA	NA	NA	NA	TRUE	-0.0012	0.0023	-0.06101711575635571	0.11694947186634848	-0.5217391304347825	TRUE	TRUE	FALSE	TRUE	TRUE	TRUE	FALSE	FALSE	0
categorical	41200	both_sexes	X961		EUR	categorical-41200-both_sexes-X961	0.06813462604179565	0.09368511080746901	0.7272727272727274	8e-4	0.0011	0.9926	0.0067	NA	NA	0.05110096953134673	0.2044038781253869	0.25	6e-4	0.0024	0.9925	0.0115	NA	NA	NA	NA	NA	NA	NA	NA	NA	NA	NA	NA	NA	NA	NA	NA	NA	TRUE	6e-4	0.0024	0.05110096953134673	0.2044038781253869	0.25	TRUE	TRUE	FALSE	TRUE	TRUE	TRUE	FALSE	FALSE	0
categorical	41200	both_sexes	X998		AFR	categorical-41200-both_sexes-X998	-0.0843407987876217	0.14530624510226958	-0.5804347826086957	-0.0534	0.092	0.9996	0.0059	NA	NA	-0.17515720197654017	0.29993104287957606	-0.5839915745129014	-0.1109	0.1899	0.9998	0.0094	NA	NA	0.2584476893185857	0.15316873443643922	1.6873397189674784	0.163635	0.0969781	0.3810608895335791	0.21444674711962777	0.241267	0.135776	1.7769487980202687	0.26333	0.105081	0.415907538291094	0.1659665819738216	2.505971583825811	TRUE	0.26333	0.105081	0.415907538291094	0.1659665819738216	2.505971583825811	TRUE	TRUE	FALSE	TRUE	TRUE	TRUE	FALSE	FALSE	0
categorical	41200	both_sexes	X998		AMR	categorical-41200-both_sexes-X998	-0.49204220717642716	0.6895129667342758	-0.7136083451872924	-0.301	0.4218	0.9983	0.0066	NA	NA	2.7310794535869003	1.4344419827153319	1.903931623931624	1.6707	0.8775	0.9809	0.0095	NA	NA	-2.937312160754269	5.1114684928696175	-0.5746513286449388	-1.79686	3.12687	-0.3310904606030351	0.6326420418583026	-0.20254	0.38701	-0.5233456499832045	0.0578317	0.234868	0.09453700103908634	0.38393677446881436	0.2462306487048044	TRUE	0.0578317	0.234868	0.09453700103908634	0.38393677446881436	0.2462306487048044	FALSE	TRUE	FALSE	TRUE	TRUE	TRUE	FALSE	FALSE	0
categorical	41200	both_sexes	X998		CSA	categorical-41200-both_sexes-X998	0.11543676432561369	0.08455861748954419	1.3651685393258426	0.0729	0.0534	0.9933	0.0066	NA	NA	0.23150692653504418	0.19476984927366917	1.1886178861788619	0.1462	0.123	0.9889	0.0105	NA	NA	0.2697372393075173	0.07160246377607132	3.767150249900482	0.170343	0.045218	0.22645399491689555	0.069235139185306	0.143009	0.043723	3.270795691055051	0.164372	0.0440753	0.26028219239684186	0.06979300437147765	3.7293450072943353	TRUE	0.164372	0.0440753	0.26028219239684186	0.06979300437147765	3.7293450072943353	TRUE	TRUE	FALSE	TRUE	TRUE	TRUE	FALSE	FALSE	0
categorical	41200	both_sexes	X998		EAS	categorical-41200-both_sexes-X998	-0.04842655479320034	0.28005503930038284	-0.1729179910998093	-0.0272	0.1573	0.9979	0.0066	NA	NA	-0.0010682328263205956	0.6357765704651411	-0.0016802016241949035	-6e-4	0.3571	0.997	0.0114	NA	NA	0.3978739984913691	0.33860310012297085	1.1750453505796987	0.223476	0.190185	-0.4624860609913704	2.106074428732371	-0.259767	1.18293	-0.2195962567523015	0.101773	0.111762	0.1811954323885433	0.19897972855873736	0.910622572967556	TRUE	0.101773	0.111762	0.1811954323885433	0.19897972855873736	0.910622572967556	TRUE	TRUE	FALSE	TRUE	TRUE	TRUE	FALSE	FALSE	0
categorical	41200	both_sexes	X998		EUR	categorical-41200-both_sexes-X998	0.040004879858561423	0.0026340661635266783	15.187499999999998	0.0243	0.0016	1.0693	0.0081	0.2533	0.0297	0.047413190943480205	0.004774244921392104	9.931034482758621	0.0288	0.0029	1.0462	0.0125	0.1691	0.0457	NA	NA	NA	NA	NA	NA	NA	NA	NA	NA	NA	NA	NA	NA	NA	TRUE	0.0288	0.0029	0.047413190943480205	0.004774244921392104	9.931034482758621	TRUE	TRUE	TRUE	TRUE	TRUE	TRUE	FALSE	FALSE	0
categorical	41200	both_sexes	X998		MID	categorical-41200-both_sexes-X998	-0.20872102512462537	0.41454984204890954	-0.5034883720930232	-0.1299	0.258	0.9973	0.0057	NA	NA	1.1533483590027414	0.9780484064153925	1.1792344340397567	0.7178	0.6087	0.9848	0.0084	NA	NA	0.4936838719749127	0.19894536140747202	2.4815048135943663	0.30725	0.123816	0.5547673091661195	0.16866394154989936	0.345266	0.10497	3.2891873868724404	0.320393	0.123462	0.5148018121844041	0.19837656046140492	2.595073787886151	TRUE	0.320393	0.123462	0.5148018121844041	0.19837656046140492	2.595073787886151	TRUE	TRUE	FALSE	TRUE	TRUE	TRUE	FALSE	FALSE	0
categorical	41200	both_sexes	X999		EUR	categorical-41200-both_sexes-X999	-0.007208901609419443	0.03244005724238749	-0.22222222222222224	-2e-4	9e-4	1.0034	0.0068	2.3319	4.7276	-0.057671212875355544	0.07208901609419442	-0.8	-0.0016	0.002	1.0099	0.01	6.8553	6.9385	NA	NA	NA	NA	NA	NA	NA	NA	NA	NA	NA	NA	NA	NA	NA	TRUE	-0.0016	0.002	-0.057671212875355544	0.07208901609419442	-0.8	TRUE	TRUE	FALSE	TRUE	TRUE	TRUE	FALSE	FALSE	0
categorical	41214	both_sexes	1		AFR	categorical-41214-both_sexes-1	0.09164625594342342	1.5124803381389549	0.0605933536010064	0.0578	0.9539	1.0047	0.0059	0.9151	1.1375	-0.651671473922959	3.410414046863485	-0.1910828025477707	-0.411	2.1509	1.0043	0.0103	0.841	2.0086	1.527024820937727	0.6560302205940397	2.327674507974642	0.963073	0.413749	0.584969489579915	0.2696048923113485	0.368932	0.170036	2.169728763320709	1.47699	0.5816279999999999	2.3418789544269374	0.9222150268488144	2.5394066310425227	TRUE	1.47699	0.5816279999999999	2.3418789544269374	0.9222150268488144	2.5394066310425227	TRUE	TRUE	FALSE	TRUE	TRUE	TRUE	FALSE	FALSE	0
categorical	41214	both_sexes	1		CSA	categorical-41214-both_sexes-1	0.6149035744408139	0.8491450740553395	0.7241443108233119	0.3914	0.5405	0.9925	0.0061	NA	NA	-0.7159212030472123	1.9102229334762022	-0.3747841105354059	-0.4557	1.2159	0.9981	0.0103	NA	NA	1.1606155719129965	0.6742761750674547	1.7212762586441501	0.738758	0.429192	3.063677722322512	1.6763427721910618	1.9501	1.06703	1.8275962250358473	0.352421	0.200224	0.5536661538273021	0.31455915505579335	1.7601336503116507	TRUE	0.352421	0.200224	0.5536661538273021	0.31455915505579335	1.7601336503116507	TRUE	TRUE	FALSE	TRUE	TRUE	TRUE	FALSE	FALSE	0
categorical	41214	both_sexes	1		EAS	categorical-41214-both_sexes-1	0.2281553670096978	3.6813004178744593	0.06197684000520449	0.1429	2.3057	1.0042	0.007	0.8912	1.4765	-1.35839458538734	9.525845809586844	-0.14260094195732698	-0.8508	5.9663	1.0063	0.0124	1.326	2.6181	0.9840138209837781	0.7191556157878037	1.3682905332051585	0.616315	0.450427	0.9923640838911308	0.4361327947033105	0.621545	0.273162	2.2753713913355442	-1.71995	4.141	-2.746086938336807	6.611556156663111	-0.4153465346534653	TRUE	-1.71995	4.141	-2.746086938336807	6.611556156663111	-0.4153465346534653	TRUE	TRUE	FALSE	TRUE	TRUE	TRUE	FALSE	FALSE	0
categorical	41214	both_sexes	1		EUR	categorical-41214-both_sexes-1	0.03503875011365519	0.022783043795874452	1.5379310344827586	0.0223	0.0145	1.0295	0.0067	0.6809	0.1554	0.01586956843712634	0.04666595867154974	0.34006734006734	0.0101	0.0297	1.0317	0.0101	0.7316	0.2338	NA	NA	NA	NA	NA	NA	NA	NA	NA	NA	NA	NA	NA	NA	NA	TRUE	0.0101	0.0297	0.01586956843712634	0.04666595867154974	0.34006734006734	TRUE	TRUE	FALSE	TRUE	TRUE	TRUE	FALSE	FALSE	0
categorical	41214	both_sexes	1		MID	categorical-41214-both_sexes-1	-5.9946738030942885	5.5751943741063315	-1.07524032362642	-3.8142	3.5473	1.0144	0.007	2.4601	1.1895	-11.167048478251152	16.06139426248269	-0.6952726703394557	-7.1052	10.2193	1.0186	0.0126	3.1711	2.1584	-89.08224835929002	1569.1281071278588	-0.05677181356616362	-56.6799	998.381	0.4276851318682347	0.7861365120453924	0.272121	0.500191	0.5440341789436435	0.8633799999999999	1.00977	1.3569507283612674	1.5870278868833625	0.8550263921487068	TRUE	0.8633799999999999	1.00977	1.3569507283612674	1.5870278868833625	0.8550263921487068	TRUE	TRUE	FALSE	TRUE	TRUE	TRUE	FALSE	FALSE	0
categorical	41214	both_sexes	2		AFR	categorical-41214-both_sexes-2	-1.6835115154644849	2.9467963298021975	-0.571302298173247	-0.1939	0.3394	0.9904	0.0066	NA	NA	-13.33091067995962	6.056821212934629	-2.200974770642202	-1.5354	0.6976	0.9879	0.0092	NA	NA	-26.788757607243067	13.488582516580738	-1.9860320811555394	-3.08542	1.55356	-44.84313796104562	26.136017041319295	-5.16485	3.01024	-1.7157602051663656	-7.46083	4.59443	-64.77768550759615	39.8905405466503	-1.623885879205908	TRUE	-7.46083	4.59443	-64.77768550759615	39.8905405466503	-1.623885879205908	TRUE	TRUE	FALSE	TRUE	TRUE	TRUE	FALSE	FALSE	0
categorical	41214	both_sexes	2		AMR	categorical-41214-both_sexes-2	-22.009387480048364	12.477732331096645	-1.7638932216230672	-3.958	2.2439	0.9762	0.0072	NA	NA	191.72300695732883	37.566654623285174	5.103542193999142	34.478	6.7557	0.9539	0.0129	NA	NA	2.4436147659474314	2.782335791609934	0.8782601917842169	0.439441	0.500354	-1.4535315341548263	5.252336243154342	-0.261392	0.94454	-0.27674000042348657	-2.91224	10.1232	-16.1941936823891	56.292428331992326	-0.28767978504820607	TRUE	-2.91224	10.1232	-16.1941936823891	56.292428331992326	-0.28767978504820607	FALSE	TRUE	FALSE	TRUE	TRUE	TRUE	FALSE	FALSE	0
categorical	41214	both_sexes	2		CSA	categorical-41214-both_sexes-2	-2.29269222600452	1.6441769540897642	-1.3944315545243617	-0.3005	0.2155	1.0029	0.0066	NA	NA	-16.222800266733486	4.042157541887504	-4.013401283503209	-2.1263	0.5298	1.0349	0.0105	NA	NA	3.939432722816207	0.8874664460453239	4.4389652593299465	0.516336	0.116319	2.7007685534590222	0.608424057804986	0.353986	0.0797453	4.4389575310394465	0.443441	0.107877	3.3832736552135456	0.8230574351570371	4.110616720895093	TRUE	0.443441	0.107877	3.3832736552135456	0.8230574351570371	4.110616720895093	TRUE	TRUE	TRUE	TRUE	TRUE	TRUE	FALSE	FALSE	0
categorical	41214	both_sexes	2		EAS	categorical-41214-both_sexes-2	-7.991344532905383	6.6386392026489105	-1.2037624412118562	-1.1006	0.9143	1.0054	0.0067	NA	NA	156.52681243695056	18.8398524982097	8.308282267699541	21.5575	2.5947	0.9233	0.0125	NA	NA	0.37202155723359986	6.509845390796579	0.05714752577066616	0.0512363	0.896562	-9.747610583804123	4.865963521871589	-1.34248	0.67016	-2.00322311089889	1.06768	1.40188	7.752315764939505	10.1789079354801	0.7616058435814763	TRUE	1.06768	1.40188	7.752315764939505	10.1789079354801	0.7616058435814763	TRUE	TRUE	FALSE	TRUE	TRUE	TRUE	FALSE	FALSE	0
categorical	41214	both_sexes	2		EUR	categorical-41214-both_sexes-2	0.007155848725981559	0.030574990011012115	0.23404255319148937	0.0011	0.0047	1.0226	0.0068	0.9117	0.2753	0.04293509235588935	0.06245104342674814	0.6875	0.0066	0.0096	1.0166	0.01	0.6686	0.4028	NA	NA	NA	NA	NA	NA	NA	NA	NA	NA	NA	NA	NA	NA	NA	TRUE	0.0066	0.0096	0.04293509235588935	0.06245104342674814	0.6875	TRUE	TRUE	FALSE	TRUE	TRUE	TRUE	FALSE	FALSE	0
categorical	41214	both_sexes	2		MID	categorical-41214-both_sexes-2	-1.8729518905147233	6.916595687792146	-0.27079100399355427	-0.3865	1.4273	0.9911	0.0074	NA	NA	90.8844453201178	19.724388305205892	4.607719332727318	18.7548	4.0703	0.9793	0.0118	NA	NA	-75.30526541632534	12466.251480949382	-0.006040730489947598	-15.5399	2572.52	1.2356733466135326	1.322202270176355	0.254992	0.272848	0.934556969448191	-0.515712	0.5428569999999999	-2.4991041794595827	2.630646945482926	-0.9499960394726419	TRUE	-0.515712	0.5428569999999999	-2.4991041794595827	2.630646945482926	-0.9499960394726419	TRUE	TRUE	FALSE	TRUE	TRUE	TRUE	FALSE	FALSE	0
categorical	41215	both_sexes	0		AFR	categorical-41215-both_sexes-0	0.016303767520637114	0.26572280748547156	0.061356297093649086	0.0057	0.0929	1.0079	0.006	0.9477	0.7238	0.40559197095199007	0.46708863791579663	0.8683404776484999	0.1418	0.1633	1.0006	0.0084	0.0667	1.0064	0.6594187487675792	0.2753102808806336	2.3951838872791087	0.230541	0.0962519	0.6094319696113241	0.3141449970217638	0.213065	0.109829	1.9399703174935583	0.247303	0.102727	0.7073632665186177	0.2938310747530682	2.4073807275594543	TRUE	0.247303	0.102727	0.7073632665186177	0.2938310747530682	2.4073807275594543	TRUE	TRUE	FALSE	TRUE	TRUE	TRUE	FALSE	FALSE	0
categorical	41215	both_sexes	0		AMR	categorical-41215-both_sexes-0	0.010777318632047188	1.3996608004071607	0.007699950322901142	0.0031	0.4026	0.9845	0.0061	NA	NA	6.061372591927185	2.9967898905886057	2.0226218097447792	1.7435	0.862	0.9687	0.0093	NA	NA	20.670514715282792	68.66021107213417	0.30105521658776174	5.94569	19.7495	0.40219562513041135	0.7768152207803717	0.115688	0.223444	0.517749413723349	-0.17064300000000002	0.188132	-0.5932496720414285	0.6540511318981618	-0.9070386749728915	TRUE	-0.17064300000000002	0.188132	-0.5932496720414285	0.6540511318981618	-0.9070386749728915	FALSE	TRUE	FALSE	TRUE	TRUE	TRUE	FALSE	FALSE	0
categorical	41215	both_sexes	0		CSA	categorical-41215-both_sexes-0	0.19152318670024437	0.16388401714248413	1.1686507936507937	0.0589	0.0504	0.9893	0.0064	NA	NA	0.48612421751590035	0.3261422007815706	1.490528414755733	0.1495	0.1003	0.9827	0.0093	NA	NA	0.33205698306693127	0.14642093948248985	2.267824426209485	0.102119	0.0450295	0.31361840530489843	0.16241263782190923	0.0964485	0.0499475	1.9309975474247962	0.113707	0.0433109	0.36973730034167546	0.14083262456461143	2.6253668245176156	TRUE	0.113707	0.0433109	0.36973730034167546	0.14083262456461143	2.6253668245176156	TRUE	TRUE	FALSE	TRUE	TRUE	TRUE	FALSE	FALSE	0
categorical	41215	both_sexes	0		EAS	categorical-41215-both_sexes-0	0.6504138593599835	0.6019333987636819	1.080541237113402	0.1677	0.1552	0.9876	0.0069	NA	NA	2.3867900360771253	1.2504080396998136	1.9088089330024811	0.6154	0.3224	0.9749	0.0105	NA	NA	1.2057982590775205	0.4815622327583364	2.503930285751103	0.310898	0.124164	0.9869419461984238	0.4344004406902541	0.254469	0.112004	2.271963501303525	0.187007	0.104733	0.7252948395786074	0.40620032637059733	1.785559470272025	TRUE	0.187007	0.104733	0.7252948395786074	0.40620032637059733	1.785559470272025	TRUE	TRUE	FALSE	TRUE	TRUE	TRUE	FALSE	FALSE	0
categorical	41215	both_sexes	0		EUR	categorical-41215-both_sexes-0	0.017719392628219196	0.0036776097907624747	4.818181818181818	0.0053	0.0011	1.0372	0.0077	0.4535	0.094	0.02540894037254073	0.008358204069914714	3.04	0.0076	0.0025	1.0269	0.0119	0.3277	0.1453	NA	NA	NA	NA	NA	NA	NA	NA	NA	NA	NA	NA	NA	NA	NA	TRUE	0.0076	0.0025	0.02540894037254073	0.008358204069914714	3.04	TRUE	TRUE	FALSE	TRUE	TRUE	TRUE	FALSE	FALSE	0
categorical	41215	both_sexes	0		MID	categorical-41215-both_sexes-0	0.8433221593890533	0.8974108704331695	0.9397280411613376	0.2557	0.2721	0.9884	0.0059	NA	NA	3.7585057991386983	1.9841322295207453	1.8942819148936167	1.1396	0.6016	0.9781	0.0083	NA	NA	0.023383737097540633	0.47875105458316386	0.04884320749517773	0.00709008	0.14516	0.05868097453544698	0.4522014128816313	0.0177924	0.13711	0.129767340091897	0.0185486	0.12006	0.06117499180932262	0.3959689419485716	0.15449441945693818	TRUE	0.0185486	0.12006	0.06117499180932262	0.3959689419485716	0.15449441945693818	TRUE	TRUE	FALSE	TRUE	TRUE	TRUE	FALSE	FALSE	0
categorical	41215	both_sexes	1		EUR	categorical-41215-both_sexes-1	0.017829950788422647	0.01981105643158072	0.9	9e-4	0.001	1.0122	0.0067	0.6004	0.3306	-0.015848845145264575	0.041603218506319505	-0.380952380952381	-8e-4	0.0021	1.0196	0.0103	0.9658	0.5064	NA	NA	NA	NA	NA	NA	NA	NA	NA	NA	NA	NA	NA	NA	NA	TRUE	-8e-4	0.0021	-0.015848845145264575	0.041603218506319505	-0.380952380952381	TRUE	TRUE	FALSE	TRUE	TRUE	TRUE	FALSE	FALSE	0
categorical	41218	both_sexes	1		AFR	categorical-41218-both_sexes-1	NA	NA	NA	NA	NA	NA	NA	NA	NA	NA	NA	NA	NA	NA	NA	NA	NA	NA	3.5318808601097262	111.97219080676389	0.03154248242052237	1.09765	34.7991	2.867488910255787	2.03289161092139	0.891168	0.631789	1.410546875618284	0.764501	1.71715	2.4599156829907036	5.525230464116445	0.44521503654310923	TRUE	0.764501	1.71715	2.4599156829907036	5.525230464116445	0.44521503654310923	TRUE	TRUE	FALSE	TRUE	FALSE	TRUE	FALSE	FALSE	0
categorical	41218	both_sexes	1		EUR	categorical-41218-both_sexes-1	0.23933485460249337	0.3698156036478286	0.6471734892787524	0.1328	0.2052	0.9957	0.0066	NA	NA	0.34602629581083383	0.8144233493589366	0.4248727594600575	0.192	0.4519	0.9969	0.0114	NA	NA	NA	NA	NA	NA	NA	NA	NA	NA	NA	NA	NA	NA	NA	NA	NA	TRUE	0.192	0.4519	0.34602629581083383	0.8144233493589366	0.4248727594600575	TRUE	TRUE	FALSE	TRUE	TRUE	TRUE	FALSE	FALSE	0
categorical	41218	both_sexes	2		EUR	categorical-41218-both_sexes-2	-0.3876387910071316	0.9756093092067488	-0.39732994278448824	-0.1875	0.4719	1.0015	0.0069	NA	NA	2.213365811478587	2.3090867502712813	0.9585459754678127	1.0706	1.1169	0.9908	0.0105	NA	NA	NA	NA	NA	NA	NA	NA	NA	NA	NA	NA	NA	NA	NA	NA	NA	TRUE	1.0706	1.1169	2.213365811478587	2.3090867502712813	0.9585459754678127	TRUE	TRUE	FALSE	TRUE	TRUE	TRUE	FALSE	FALSE	0
categorical	41219	both_sexes	1		EUR	categorical-41219-both_sexes-1	0.17162721754399665	0.3817677322710687	0.4495592556317337	0.0459	0.1021	0.9911	0.0067	NA	NA	2.1967536014618303	0.8514056086006108	2.5801493192797538	0.5875	0.2277	0.9703	0.0103	NA	NA	NA	NA	NA	NA	NA	NA	NA	NA	NA	NA	NA	NA	NA	NA	NA	TRUE	0.5875	0.2277	2.1967536014618303	0.8514056086006108	2.5801493192797538	TRUE	TRUE	FALSE	TRUE	TRUE	TRUE	FALSE	FALSE	0
categorical	41219	both_sexes	2		AFR	categorical-41219-both_sexes-2	4.19810847722325	5.891905881579217	0.7125213066197221	2.5499	3.5787	1.0061	0.0068	0.5148	0.5705	-8.5990511692760645	11.251371949230828	-0.7642669007901669	-5.223	6.834	1.0165	0.0098	1.3908	0.828	NA	NA	NA	NA	NA	NA	NA	NA	NA	NA	NA	NA	NA	NA	NA	TRUE	NA	NA	NA	NA	NA	TRUE	FALSE	NA	TRUE	TRUE	TRUE	FALSE	FALSE	0
categorical	41219	both_sexes	2		CSA	categorical-41219-both_sexes-2	0.6424928230072208	4.456743056873984	0.14416196195476286	0.4009	2.7809	0.9941	0.0077	NA	NA	-9.09009551533289	10.045581225178003	-0.904884974952937	-5.672	6.2682	1.0048	0.0109	NA	NA	NA	NA	NA	NA	NA	NA	NA	NA	NA	NA	NA	NA	NA	NA	NA	TRUE	NA	NA	NA	NA	NA	TRUE	FALSE	NA	TRUE	TRUE	TRUE	FALSE	FALSE	0
categorical	41219	both_sexes	2		EUR	categorical-41219-both_sexes-2	0.05221005318104513	0.14840312086006158	0.35181236673773997	0.033	0.0938	0.9992	0.0065	NA	NA	0.0371798863561988	0.3061407663797646	0.1214470284237726	0.0235	0.1935	1.0011	0.01	0.4753	4.3323	NA	NA	NA	NA	NA	NA	NA	NA	NA	NA	NA	NA	NA	NA	NA	TRUE	0.0235	0.1935	0.0371798863561988	0.3061407663797646	0.1214470284237726	TRUE	FALSE	FALSE	TRUE	TRUE	TRUE	FALSE	FALSE	0
categorical	41219	both_sexes	3		EUR	categorical-41219-both_sexes-3	0.1279050727112172	0.14821545827297217	0.8629671574178935	0.0762	0.0883	0.9918	0.0066	NA	NA	-0.04767065702097859	0.3446051368453136	-0.13833414515343398	-0.0284	0.2053	0.996	0.0104	NA	NA	NA	NA	NA	NA	NA	NA	NA	NA	NA	NA	NA	NA	NA	NA	NA	TRUE	-0.0284	0.2053	-0.04767065702097859	0.3446051368453136	-0.13833414515343398	TRUE	TRUE	FALSE	TRUE	TRUE	TRUE	FALSE	FALSE	0
categorical	41219	both_sexes	6		EUR	categorical-41219-both_sexes-6	0.5922246573443911	0.4541072113062875	1.3041516245487363	0.1445	0.1108	0.9848	0.0072	NA	NA	0.1508226116973951	0.8684595494205986	0.17366682397357242	0.0368	0.2119	0.9909	0.0106	NA	NA	NA	NA	NA	NA	NA	NA	NA	NA	NA	NA	NA	NA	NA	NA	NA	TRUE	0.0368	0.2119	0.1508226116973951	0.8684595494205986	0.17366682397357242	TRUE	TRUE	FALSE	TRUE	TRUE	TRUE	FALSE	FALSE	0
categorical	41219	both_sexes	7		AFR	categorical-41219-both_sexes-7	5.8668968170443785	5.319797569271026	1.1028421177026706	3.7329	3.3848	0.9912	0.0062	NA	NA	3.211241548550745	10.894834776112845	0.2947489901904212	2.0432	6.932	0.9912	0.0101	NA	NA	NA	NA	NA	NA	NA	NA	NA	NA	NA	NA	NA	NA	NA	NA	NA	TRUE	NA	NA	NA	NA	NA	TRUE	FALSE	NA	TRUE	TRUE	TRUE	FALSE	FALSE	0
categorical	41219	both_sexes	7		CSA	categorical-41219-both_sexes-7	-1.2523017800251262	4.544012593610177	-0.27559381806866506	-0.7971	2.8923	1.0069	0.0073	1.5839	1.6768	-6.150748298580315	10.103566362240102	-0.6087700202145857	-3.915	6.431	1.014	0.0115	3.2211	2.63	NA	NA	NA	NA	NA	NA	NA	NA	NA	NA	NA	NA	NA	NA	NA	TRUE	NA	NA	NA	NA	NA	TRUE	FALSE	NA	TRUE	TRUE	TRUE	FALSE	FALSE	0
categorical	41219	both_sexes	7		EUR	categorical-41219-both_sexes-7	0.04605289234621254	0.1370546693454065	0.3360184119677791	0.0292	0.0869	0.9944	0.0065	NA	NA	-0.6102008235873162	0.2566029309838624	-2.3779963122311	-0.3869	0.1627	1.0137	0.009	NA	NA	NA	NA	NA	NA	NA	NA	NA	NA	NA	NA	NA	NA	NA	NA	NA	TRUE	-0.3869	0.1627	-0.6102008235873162	0.2566029309838624	-2.3779963122311	TRUE	FALSE	FALSE	TRUE	TRUE	TRUE	FALSE	FALSE	0
categorical	41220	both_sexes	1		EUR	categorical-41220-both_sexes-1	0.16910416726834948	0.46475399200254625	0.36385737439222043	0.0898	0.2468	1.0114	0.0067	0.7786	0.4568	1.6292753398727835	1.019709427347564	1.5977839335180053	0.8652	0.5415	0.998	0.0106	NA	NA	NA	NA	NA	NA	NA	NA	NA	NA	NA	NA	NA	NA	NA	NA	NA	TRUE	0.8652	0.5415	1.6292753398727835	1.019709427347564	1.5977839335180053	TRUE	TRUE	FALSE	TRUE	TRUE	TRUE	FALSE	FALSE	0
categorical	41220	both_sexes	2		EUR	categorical-41220-both_sexes-2	0.45235114550527944	0.42643519446070616	1.0607734806629834	0.2304	0.2172	0.9927	0.0066	NA	NA	0.4295765218600483	0.90803995137236	0.473081081081081	0.2188	0.4625	0.9914	0.0095	NA	NA	NA	NA	NA	NA	NA	NA	NA	NA	NA	NA	NA	NA	NA	NA	NA	TRUE	0.2188	0.4625	0.4295765218600483	0.90803995137236	0.473081081081081	TRUE	TRUE	FALSE	TRUE	TRUE	TRUE	FALSE	FALSE	0
categorical	41220	both_sexes	3		EUR	categorical-41220-both_sexes-3	-0.198609821934693	0.47256184805982937	-0.4202832343535861	-0.092	0.2189	1.0031	0.0064	NA	NA	-0.5226460640259694	1.1059544758385131	-0.4725746632832326	-0.2421	0.5123	1.0069	0.01	NA	NA	NA	NA	NA	NA	NA	NA	NA	NA	NA	NA	NA	NA	NA	NA	NA	TRUE	-0.2421	0.5123	-0.5226460640259694	1.1059544758385131	-0.4725746632832326	TRUE	TRUE	FALSE	TRUE	TRUE	TRUE	FALSE	FALSE	0
categorical	41220	both_sexes	7		AFR	categorical-41220-both_sexes-7	10.043934489155575	16.275153072701645	0.6171330275229356	5.3814	8.72	0.9286	0.0069	NA	NA	-37.64394378883333	36.82272046865114	-1.0223020816965802	-20.1691	19.7291	0.935	0.0108	NA	NA	NA	NA	NA	NA	NA	NA	NA	NA	NA	NA	NA	NA	NA	NA	NA	TRUE	NA	NA	NA	NA	NA	TRUE	FALSE	NA	TRUE	TRUE	TRUE	FALSE	FALSE	0
categorical	41220	both_sexes	7		CSA	categorical-41220-both_sexes-7	1.635303383573449	7.903720591482135	0.20690298507462684	0.8872	4.288	0.9603	0.0071	NA	NA	-9.446863053979532	21.48713442703914	-0.4396520664985331	-5.1252	11.6574	0.9593	0.0124	NA	NA	NA	NA	NA	NA	NA	NA	NA	NA	NA	NA	NA	NA	NA	NA	NA	TRUE	NA	NA	NA	NA	NA	TRUE	FALSE	NA	TRUE	TRUE	TRUE	FALSE	FALSE	0
categorical	41220	both_sexes	7		EUR	categorical-41220-both_sexes-7	-0.5180655996824868	0.2988839998168193	-1.7333333333333334	-0.3094	0.1785	1.0067	0.0062	NA	NA	0.5719819290612072	0.73473556929759265	0.7784867821330904	0.3416	0.4388	0.9926	0.0109	NA	NA	NA	NA	NA	NA	NA	NA	NA	NA	NA	NA	NA	NA	NA	NA	NA	TRUE	0.3416	0.4388	0.5719819290612072	0.73473556929759265	0.7784867821330904	TRUE	FALSE	FALSE	TRUE	TRUE	TRUE	FALSE	FALSE	0
categorical	41221	both_sexes	0		AFR	categorical-41221-both_sexes-0	-2.458454704878121	3.607805630380227	-0.6814265946525019	-1.5266	2.2403	1.0031	0.0068	NA	NA	5.804890494696499	6.263213702483944	0.9268229970173815	3.6046	3.8892	0.9909	0.0096	NA	NA	NA	NA	NA	NA	NA	NA	NA	NA	NA	NA	NA	NA	NA	NA	NA	TRUE	NA	NA	NA	NA	NA	TRUE	FALSE	NA	TRUE	TRUE	TRUE	FALSE	FALSE	0
categorical	41221	both_sexes	0		CSA	categorical-41221-both_sexes-0	-1.1005179241796514	2.7189837985471654	-0.4047533952823445	-0.6795	1.6788	1.0056	0.0066	2.7488	3.2348	-6.534274562329366	6.073822397731463	-1.0758092901711909	-4.0345	3.7502	1.0145	0.0112	7.108	5.5095	NA	NA	NA	NA	NA	NA	NA	NA	NA	NA	NA	NA	NA	NA	NA	TRUE	NA	NA	NA	NA	NA	TRUE	FALSE	NA	TRUE	TRUE	TRUE	FALSE	FALSE	0
categorical	41221	both_sexes	0		EAS	categorical-41221-both_sexes-0	5.685650656468709	5.3620962334373585	1.0603410324890674	3.6129	3.4073	0.984	0.0072	NA	NA	6.438984811649193	12.939186875515892	0.4976344242954963	4.0916	8.2221	0.9825	0.0121	NA	NA	NA	NA	NA	NA	NA	NA	NA	NA	NA	NA	NA	NA	NA	NA	NA	TRUE	NA	NA	NA	NA	NA	TRUE	FALSE	NA	TRUE	TRUE	TRUE	FALSE	FALSE	0
categorical	41221	both_sexes	0		EUR	categorical-41221-both_sexes-0	-0.02897308370090253	0.08909641924208177	-0.325187969924812	-0.0173	0.0532	1.0074	0.0067	1.6346	1.4793	-0.24133071452601473	0.20549117746247056	-1.1744091279543603	-0.1441	0.1227	1.0159	0.0114	3.5101	2.5161	NA	NA	NA	NA	NA	NA	NA	NA	NA	NA	NA	NA	NA	NA	NA	TRUE	-0.1441	0.1227	-0.24133071452601473	0.20549117746247056	-1.1744091279543603	TRUE	FALSE	FALSE	TRUE	TRUE	TRUE	FALSE	FALSE	0
categorical	41221	both_sexes	1		EUR	categorical-41221-both_sexes-1	0.07991519244306411	0.23115656131895645	0.345718901453958	0.0214	0.0619	0.9936	0.0066	NA	NA	0.30584365706013794	0.5702359759839201	0.5363457760314343	0.0819	0.1527	0.9899	0.011	NA	NA	NA	NA	NA	NA	NA	NA	NA	NA	NA	NA	NA	NA	NA	NA	NA	TRUE	0.0819	0.1527	0.30584365706013794	0.5702359759839201	0.5363457760314343	TRUE	TRUE	FALSE	TRUE	TRUE	TRUE	FALSE	FALSE	0
categorical	41221	both_sexes	2		EUR	categorical-41221-both_sexes-2	-0.34210438360828965	0.30467190950156536	-1.1228615863141527	-0.0722	0.0643	1.0018	0.0071	NA	NA	0.775657722945665	0.7495971397068063	1.0347661188369155	0.1637	0.1582	0.988	0.0117	NA	NA	NA	NA	NA	NA	NA	NA	NA	NA	NA	NA	NA	NA	NA	NA	NA	TRUE	0.1637	0.1582	0.775657722945665	0.7495971397068063	1.0347661188369155	TRUE	TRUE	FALSE	TRUE	TRUE	TRUE	FALSE	FALSE	0
categorical	41221	both_sexes	3		EUR	categorical-41221-both_sexes-3	0.896645202826876	0.36010070336302136	2.489984591679507	0.1616	0.0649	0.9852	0.0068	NA	NA	1.7538957216186601	0.7984359200915065	2.1966643502432244	0.3161	0.1439	0.9739	0.0103	NA	NA	NA	NA	NA	NA	NA	NA	NA	NA	NA	NA	NA	NA	NA	NA	NA	TRUE	0.3161	0.1439	1.7538957216186601	0.7984359200915065	2.1966643502432244	TRUE	TRUE	FALSE	TRUE	TRUE	TRUE	FALSE	FALSE	0
categorical	41221	both_sexes	4		EUR	categorical-41221-both_sexes-4	-0.05877084661166726	0.16330587706028854	-0.359882005899705	-0.0244	0.0678	1.0057	0.0067	2.389	2.8413	0.06431072149719329	0.3270934823714924	0.19661266568483068	0.0267	0.1358	1.0048	0.0106	2.0263	4.4789	NA	NA	NA	NA	NA	NA	NA	NA	NA	NA	NA	NA	NA	NA	NA	TRUE	0.0267	0.1358	0.06431072149719329	0.3270934823714924	0.19661266568483068	TRUE	TRUE	FALSE	TRUE	TRUE	TRUE	FALSE	FALSE	0
categorical	41221	both_sexes	7		EUR	categorical-41221-both_sexes-7	-0.049826630291772915	0.1266086507413902	-0.3935483870967742	-0.0244	0.062	1.0038	0.0071	9.2164	17.3231	0.31774687186065015	0.277926409127471	1.1432770022042615	0.1556	0.1361	0.99	0.0101	NA	NA	NA	NA	NA	NA	NA	NA	NA	NA	NA	NA	NA	NA	NA	NA	NA	TRUE	0.1556	0.1361	0.31774687186065015	0.277926409127471	1.1432770022042615	TRUE	TRUE	FALSE	TRUE	TRUE	TRUE	FALSE	FALSE	0
categorical	41221	both_sexes	8		AFR	categorical-41221-both_sexes-8	1.4617661626527947	4.30283071233292	0.3397219784787328	0.7356	2.1653	0.9774	0.0059	NA	NA	9.213538353914739	8.583802496186802	1.0733632743772572	4.6365	4.3196	0.9761	0.0087	NA	NA	NA	NA	NA	NA	NA	NA	NA	NA	NA	NA	NA	NA	NA	NA	NA	TRUE	NA	NA	NA	NA	NA	TRUE	FALSE	NA	TRUE	TRUE	TRUE	FALSE	FALSE	0
categorical	41221	both_sexes	8		CSA	categorical-41221-both_sexes-8	1.401384716958137	3.5617033638868674	0.39345913283154876	0.7423	1.8866	0.9917	0.0063	NA	NA	9.04245234920435	8.338456173865959	1.084427639920304	4.7897	4.4168	0.9822	0.0106	NA	NA	NA	NA	NA	NA	NA	NA	NA	NA	NA	NA	NA	NA	NA	NA	NA	TRUE	NA	NA	NA	NA	NA	TRUE	FALSE	NA	TRUE	TRUE	TRUE	FALSE	FALSE	0
categorical	41221	both_sexes	8		EUR	categorical-41221-both_sexes-8	-0.06663699784984253	0.12415951271110479	-0.5367047308319739	-0.0329	0.0613	0.9983	0.0064	NA	NA	0.18046676317388963	0.2930812640994594	0.6157567380787836	0.0891	0.1447	0.9893	0.0102	NA	NA	NA	NA	NA	NA	NA	NA	NA	NA	NA	NA	NA	NA	NA	NA	NA	TRUE	0.0891	0.1447	0.18046676317388963	0.2930812640994594	0.6157567380787836	TRUE	FALSE	FALSE	TRUE	TRUE	TRUE	FALSE	FALSE	0
categorical	41221	both_sexes	9		AFR	categorical-41221-both_sexes-9	2.31488275466329	4.213857037284892	0.5493500928438795	1.1538	2.1003	0.9823	0.0056	NA	NA	4.924492738187767	8.503953929550894	0.5790827159911291	2.4545	4.2386	0.988	0.009	NA	NA	NA	NA	NA	NA	NA	NA	NA	NA	NA	NA	NA	NA	NA	NA	NA	TRUE	NA	NA	NA	NA	NA	TRUE	FALSE	NA	TRUE	TRUE	TRUE	FALSE	FALSE	0
categorical	41221	both_sexes	9		EUR	categorical-41221-both_sexes-9	-0.03703157352747085	0.15117319572923224	-0.24496124031007757	-0.0158	0.0645	1.001	0.0066	NA	NA	0.018984540859019863	0.33750294860479757	0.05625	0.0081	0.144	1.0001	0.0107	NA	NA	NA	NA	NA	NA	NA	NA	NA	NA	NA	NA	NA	NA	NA	NA	NA	TRUE	0.0081	0.144	0.018984540859019863	0.33750294860479757	0.05625	TRUE	FALSE	FALSE	TRUE	TRUE	TRUE	FALSE	FALSE	0
categorical	41229	both_sexes	59898		EUR	categorical-41229-both_sexes-59898	-0.07762619512856145	0.0456624677226832	-1.7	-0.0017	0.001	1.0161	0.0063	17.5117	6.8565	0.12785490962351295	0.10045742898990306	1.2727272727272723	0.0028	0.0022	0.9946	0.0106	NA	NA	NA	NA	NA	NA	NA	NA	NA	NA	NA	NA	NA	NA	NA	NA	NA	TRUE	0.0028	0.0022	0.12785490962351295	0.10045742898990306	1.2727272727272723	TRUE	TRUE	FALSE	TRUE	TRUE	TRUE	FALSE	FALSE	0
categorical	41229	both_sexes	5A3		EUR	categorical-41229-both_sexes-5A3	0.0020314270486281195	0.011172848767454658	0.1818181818181818	2e-4	0.0011	1.0837	0.0068	0.9841	0.0804	-0.012188562291768717	0.024377124583537434	-0.5	-0.0012	0.0024	1.0874	0.0122	1.027	0.143	NA	NA	NA	NA	NA	NA	NA	NA	NA	NA	NA	NA	NA	NA	NA	TRUE	-0.0012	0.0024	-0.012188562291768717	0.024377124583537434	-0.5	TRUE	TRUE	FALSE	TRUE	TRUE	FALSE	FALSE	FALSE	0
categorical	41229	both_sexes	5A5		CSA	categorical-41229-both_sexes-5A5	-1.5405469702265382	0.8359021677013951	-1.8429752066115703	-0.0892	0.0484	0.9973	0.0062	NA	NA	-4.730446358128349	2.039670372015181	-2.3192209991532597	-0.2739	0.1181	1.0126	0.0103	NA	NA	1.576965707851165	0.7739538725499875	2.0375448250623145	0.0913087	0.0448131	1.5206303921316362	0.7543343505973266	0.0880468	0.0436771	2.015857279901825	0.107669	0.0430599	1.859519638310775	0.7436748708885393	2.5004470516652386	TRUE	0.107669	0.0430599	1.859519638310775	0.7436748708885393	2.5004470516652386	TRUE	TRUE	FALSE	TRUE	TRUE	TRUE	FALSE	FALSE	0
categorical	41229	both_sexes	5A5		EUR	categorical-41229-both_sexes-5A5	0.046762773377455255	0.03896897781454605	1.2	0.0012	0.001	1.0035	0.0067	0.2532	0.4801	0.046762773377455255	0.0779379556290921	0.6	0.0012	0.002	1.0031	0.0095	0.2244	0.6827	NA	NA	NA	NA	NA	NA	NA	NA	NA	NA	NA	NA	NA	NA	NA	TRUE	0.0012	0.002	0.046762773377455255	0.0779379556290921	0.6	TRUE	TRUE	FALSE	TRUE	TRUE	TRUE	FALSE	FALSE	0
categorical	41229	both_sexes	5A7		AFR	categorical-41229-both_sexes-5A7	1.534598904719603	1.3045443951937366	1.1763485477178424	0.1134	0.0964	0.9862	0.006	NA	NA	-3.6876384615175644	2.4900017501623184	-1.4809782608695654	-0.2725	0.184	1.0045	0.0088	NA	NA	1.6136158624326342	1.5549519625035384	1.0377271461393858	0.119239	0.114904	1.1965107975203897	1.2725898238205937	0.0884168	0.0940387	0.9402171659114811	0.136574	0.101754	1.8482037990579812	1.3769980330761769	1.3421978497159819	TRUE	0.136574	0.101754	1.8482037990579812	1.3769980330761769	1.3421978497159819	TRUE	TRUE	FALSE	TRUE	TRUE	TRUE	FALSE	FALSE	0
categorical	41229	both_sexes	5A7		CSA	categorical-41229-both_sexes-5A7	1.0058369285948103	0.9652945571927163	1.042	0.0521	0.05	0.9859	0.0065	NA	NA	-3.992458288549075	2.3186375263769046	-1.7218984179850125	-0.2068	0.1201	1.0083	0.0108	NA	NA	-0.34632065887314517	0.8119246967677086	-0.4265428311909416	-0.0179386	0.0420558	-0.11878219808732388	0.8247283637743129	-0.00615264	0.042719	-0.14402584330157542	-0.01408899999999999	0.04467569999999999	-0.2720007003257634	0.8625042009754925	-0.31536159478195064	TRUE	-0.01408899999999999	0.04467569999999999	-0.2720007003257634	0.8625042009754925	-0.31536159478195064	TRUE	TRUE	FALSE	TRUE	TRUE	TRUE	FALSE	FALSE	0
categorical	41229	both_sexes	5A7		EUR	categorical-41229-both_sexes-5A7	0.057001984607572005	0.022800793843028803	2.5	0.0025	0.001	1.0039	0.0069	0.1491	0.2623	0.07980277845060081	0.045601587686057606	1.75	0.0035	0.002	0.9997	0.0101	NA	NA	NA	NA	NA	NA	NA	NA	NA	NA	NA	NA	NA	NA	NA	NA	NA	TRUE	0.0035	0.002	0.07980277845060081	0.045601587686057606	1.75	TRUE	TRUE	FALSE	TRUE	TRUE	TRUE	FALSE	FALSE	0
categorical	41229	both_sexes	5A8		EUR	categorical-41229-both_sexes-5A8	0.422139686991172	0.1623614180735277	2.6	0.0026	0.001	0.9755	0.0065	NA	NA	0.8280432321749912	0.3734312615691136	2.2173913043478266	0.0051	0.0023	0.9649	0.0108	NA	NA	NA	NA	NA	NA	NA	NA	NA	NA	NA	NA	NA	NA	NA	NA	NA	TRUE	0.0051	0.0023	0.8280432321749912	0.3734312615691136	2.2173913043478266	TRUE	TRUE	FALSE	TRUE	TRUE	TRUE	FALSE	FALSE	0
categorical	41229	both_sexes	5AT		AFR	categorical-41229-both_sexes-5AT	-0.30486855478512953	1.5651006021054774	-0.19479166666666672	-0.0187	0.096	0.9998	0.006	NA	NA	-6.1413895501368065	2.9508667602197023	-2.08121546961326	-0.3767	0.181	1.0102	0.0091	NA	NA	-2.8491678273453904	1.6500562191635155	-1.7267095473812135	-0.174762	0.101211	-0.8765867622292429	1.5685878418845438	-0.053768	0.0962139	-0.5588381720312762	-0.209406	0.0923957	-3.4139735071302044	1.5063392260620527	-2.2664041724885466	TRUE	-0.209406	0.0923957	-3.4139735071302044	1.5063392260620527	-2.2664041724885466	TRUE	TRUE	FALSE	TRUE	TRUE	TRUE	FALSE	FALSE	0
categorical	41229	both_sexes	5AT		CSA	categorical-41229-both_sexes-5AT	0.4917673193047827	0.351679299562174	1.3983402489626555	0.0674	0.0482	0.9761	0.006	NA	NA	2.007928282977392	0.7821581102295654	2.567164179104478	0.2752	0.1072	0.9591	0.0091	NA	NA	1.0828585038572807	0.311202617357794	3.4795931764683816	0.148413	0.0426524	1.3616190706430156	0.3548123097537092	0.186619	0.0486294	3.837575622977047	0.17713299999999998	0.0476461	1.292406833388933	0.3476379061176203	3.717680985432176	TRUE	0.17713299999999998	0.0476461	1.292406833388933	0.3476379061176203	3.717680985432176	TRUE	TRUE	FALSE	TRUE	TRUE	TRUE	FALSE	FALSE	0
categorical	41229	both_sexes	5AT		EUR	categorical-41229-both_sexes-5AT	0.013980610566701574	0.046602035222338585	0.3	3e-4	0.001	1.0028	0.0064	0.5241	1.2023	0.027961221133403148	0.09320407044467717	0.3	6e-4	0.002	1.0009	0.0097	0.1672	1.82	NA	NA	NA	NA	NA	NA	NA	NA	NA	NA	NA	NA	NA	NA	NA	TRUE	6e-4	0.002	0.027961221133403148	0.09320407044467717	0.3	TRUE	TRUE	FALSE	TRUE	TRUE	TRUE	FALSE	FALSE	0
categorical	41229	both_sexes	5C3		AFR	categorical-41229-both_sexes-5C3	1.206934344854452	0.5615115352433154	2.149438202247191	0.1913	0.089	0.9798	0.0055	NA	NA	2.2220714911538844	1.1167139521131104	1.9898305084745764	0.3522	0.177	0.9786	0.0088	NA	NA	-0.6203667769025378	0.45376378074849666	-1.3671579866494075	-0.0983286	0.0719219	-1.147660177735228	0.6088387558104414	-0.181905	0.0965014	-1.8849985596063887	-0.263083	0.0920394	-1.6598217890608669	0.5806874696277933	-2.858373696482159	TRUE	-0.263083	0.0920394	-1.6598217890608669	0.5806874696277933	-2.858373696482159	TRUE	TRUE	FALSE	TRUE	TRUE	TRUE	FALSE	FALSE	0
categorical	41229	both_sexes	5C3		EUR	categorical-41229-both_sexes-5C3	0.045306403974895375	0.045306403974895375	1	0.001	0.001	1.0033	0.0064	0.2778	0.5497	0.10873536953974887	0.11326600993723843	0.9599999999999999	0.0024	0.0025	0.9987	0.0112	NA	NA	NA	NA	NA	NA	NA	NA	NA	NA	NA	NA	NA	NA	NA	NA	NA	TRUE	0.0024	0.0025	0.10873536953974887	0.11326600993723843	0.9599999999999999	TRUE	TRUE	FALSE	TRUE	TRUE	TRUE	FALSE	FALSE	0
categorical	41229	both_sexes	5C4		AFR	categorical-41229-both_sexes-5C4	1.073103928865103	1.3222679017942034	0.8115631691648822	0.0758	0.0934	0.9894	0.0058	NA	NA	1.7030923831460674	2.5652563576564207	0.6639072847682119	0.1203	0.1812	0.9811	0.0092	NA	NA	-1.9059769795123707	1.4959465165609196	-1.274094333194534	-0.134631	0.105668	-0.7608674938795408	1.0359997324645416	-0.0537448	0.0731791	-0.7344282725532291	-0.00134329	0.0733915	-0.0190170155224961	1.0390066885923905	-0.018303073244176783	TRUE	-0.00134329	0.0733915	-0.0190170155224961	1.0390066885923905	-0.018303073244176783	TRUE	TRUE	FALSE	TRUE	TRUE	TRUE	FALSE	FALSE	0
categorical	41229	both_sexes	5C4		EUR	categorical-41229-both_sexes-5C4	-0.01318437163610978	0.0659218581805489	-0.2	-2e-4	0.001	1.0086	0.0065	1.1827	0.895	-0.00659218581805489	0.13843590217915266	-0.04761904761904762	-1e-4	0.0021	1.0081	0.01	1.1164	1.3808	NA	NA	NA	NA	NA	NA	NA	NA	NA	NA	NA	NA	NA	NA	NA	TRUE	-1e-4	0.0021	-0.00659218581805489	0.13843590217915266	-0.04761904761904762	TRUE	TRUE	FALSE	TRUE	TRUE	TRUE	FALSE	FALSE	0
categorical	41229	both_sexes	5CC		EUR	categorical-41229-both_sexes-5CC	-0.04642566830977906	0.10445775369700287	-0.4444444444444445	-4e-4	9e-4	0.9735	0.0057	NA	NA	0.1624898390842267	0.22052192447145053	0.7368421052631579	0.0014	0.0019	0.9657	0.009	NA	NA	NA	NA	NA	NA	NA	NA	NA	NA	NA	NA	NA	NA	NA	NA	NA	TRUE	0.0014	0.0019	0.1624898390842267	0.22052192447145053	0.7368421052631579	TRUE	TRUE	FALSE	TRUE	TRUE	TRUE	FALSE	FALSE	0
categorical	41229	both_sexes	5D7		CSA	categorical-41229-both_sexes-5D7	0.14701621619661445	1.0522396597443078	0.13971742543171117	0.0089	0.0637	1.0466	0.0072	0.9701	0.1495	-3.7513913144102404	1.959114970889716	-1.9148397976391232	-0.2271	0.1186	1.0656	0.011	1.3665	0.23	2.761377507071848	0.7006495527763055	3.9411678721979655	0.167167	0.0424156	3.586501890806352	0.8321712509063555	0.217118	0.0503776	4.30981229752906	0.176529	0.0479111	2.9160253515699046	0.7914279366087206	3.684511522382079	TRUE	0.176529	0.0479111	2.9160253515699046	0.7914279366087206	3.684511522382079	TRUE	TRUE	FALSE	TRUE	TRUE	FALSE	FALSE	FALSE	0
categorical	41229	both_sexes	5D7		EUR	categorical-41229-both_sexes-5D7	0.01006978315102242	0.011328506044900223	0.888888888888889	8e-4	9e-4	1.0466	0.0069	0.8736	0.1297	0.002517445787755605	0.026433180771433855	0.09523809523809523	2e-4	0.0021	1.0495	0.0108	0.9275	0.2018	NA	NA	NA	NA	NA	NA	NA	NA	NA	NA	NA	NA	NA	NA	NA	TRUE	2e-4	0.0021	0.002517445787755605	0.026433180771433855	0.09523809523809523	TRUE	TRUE	FALSE	TRUE	TRUE	FALSE	FALSE	FALSE	0
categorical	41229	both_sexes	5D8		EUR	categorical-41229-both_sexes-5D8	0.005998155212629988	0.013195941467785976	0.4545454545454545	5e-4	0.0011	1.0559	0.0073	0.9191	0.1196	-0.007197786255155986	0.025192251893045952	-0.2857142857142857	-6e-4	0.0021	1.0616	0.0104	1.012	0.1715	NA	NA	NA	NA	NA	NA	NA	NA	NA	NA	NA	NA	NA	NA	NA	TRUE	-6e-4	0.0021	-0.007197786255155986	0.025192251893045952	-0.2857142857142857	TRUE	TRUE	FALSE	TRUE	TRUE	FALSE	FALSE	FALSE	0
categorical	41229	both_sexes	5D9		EUR	categorical-41229-both_sexes-5D9	-0.041190924612338746	0.04942910953480648	-0.8333333333333336	-0.001	0.0012	1.0926	0.0078	1.1009	0.0927	-0.11533458891454848	0.1112154964533146	-1.037037037037037	-0.0028	0.0027	1.0993	0.0122	1.1796	0.1454	NA	NA	NA	NA	NA	NA	NA	NA	NA	NA	NA	NA	NA	NA	NA	TRUE	-0.0028	0.0027	-0.11533458891454848	0.1112154964533146	-1.037037037037037	TRUE	TRUE	FALSE	TRUE	TRUE	FALSE	FALSE	FALSE	0
categorical	41229	both_sexes	5E1		EUR	categorical-41229-both_sexes-5E1	-0.011321251239910679	0.017790537662716783	-0.6363636363636364	-7e-4	0.0011	1.0708	0.007	1.0979	0.1091	-0.017790537662716783	0.035581075325433566	-0.5	-0.0011	0.0022	1.0722	0.0113	1.1194	0.1752	NA	NA	NA	NA	NA	NA	NA	NA	NA	NA	NA	NA	NA	NA	NA	TRUE	-0.0011	0.0022	-0.017790537662716783	0.035581075325433566	-0.5	TRUE	TRUE	FALSE	TRUE	TRUE	FALSE	FALSE	FALSE	0
categorical	41229	both_sexes	5EM		AFR	categorical-41229-both_sexes-5EM	1.0010961486897454	0.6870877293802291	1.4570135746606332	0.1288	0.0884	0.9952	0.0059	NA	NA	2.6947207666982513	1.6407717157484882	1.6423495973472289	0.3467	0.2111	0.9925	0.0097	NA	NA	4.369979001171401	1.34838635145182	3.2408953090234145	0.562237	0.173482	3.34886092950786	0.7959880254927448	0.430861	0.102411	4.207175010496918	0.444309	0.0860596	3.453385316212672	0.6688970040200313	5.1628057764618935	TRUE	0.444309	0.0860596	3.453385316212672	0.6688970040200313	5.1628057764618935	TRUE	TRUE	TRUE	TRUE	TRUE	TRUE	FALSE	FALSE	0
categorical	41229	both_sexes	5EM		CSA	categorical-41229-both_sexes-5EM	-0.2484403363513838	0.5924346482225306	-0.41935483870967744	-0.0195	0.0465	0.9693	0.0059	NA	NA	0.024207007131673293	1.4014583076231906	0.017272727272727273	0.0019	0.11	0.969	0.0098	NA	NA	2.7311874309562123	0.5675447486791427	4.812285616795072	0.21437	0.0445464	2.4882764846549055	0.5287179832929456	0.195304	0.0414989	4.706245225777069	0.196931	0.0402627	2.5090053270776593	0.5129681400212749	4.891152356896084	TRUE	0.196931	0.0402627	2.5090053270776593	0.5129681400212749	4.891152356896084	TRUE	TRUE	TRUE	TRUE	TRUE	TRUE	FALSE	FALSE	0
categorical	41229	both_sexes	5ET		EUR	categorical-41229-both_sexes-5ET	0.07876673134638261	0.07089005821174434	1.1111111111111114	0.001	9e-4	0.9188	0.0062	NA	NA	0.055136711942467824	0.15753346269276522	0.35	7e-4	0.002	0.9208	0.0099	NA	NA	NA	NA	NA	NA	NA	NA	NA	NA	NA	NA	NA	NA	NA	NA	NA	TRUE	7e-4	0.002	0.055136711942467824	0.15753346269276522	0.35	TRUE	TRUE	FALSE	TRUE	TRUE	TRUE	FALSE	FALSE	0
categorical	41229	both_sexes	5F5		EUR	categorical-41229-both_sexes-5F5	-0.05356805181953666	0.02550859610454127	-2.0999999999999996	-0.0021	0.001	1.0262	0.0065	3.5277	0.8684	-0.06887320948226143	0.06122063065089904	-1.1250000000000002	-0.0027	0.0024	1.028	0.0111	3.7659	1.4967	NA	NA	NA	NA	NA	NA	NA	NA	NA	NA	NA	NA	NA	NA	NA	TRUE	-0.0027	0.0024	-0.06887320948226143	0.06122063065089904	-1.1250000000000002	TRUE	TRUE	FALSE	TRUE	TRUE	TRUE	FALSE	FALSE	0
categorical	41229	both_sexes	5F7		EUR	categorical-41229-both_sexes-5F7	-0.14374377821885914	0.07187188910942957	-2	-0.002	0.001	1.0158	0.0067	NA	NA	-0.09343345584225841	0.16530534495168797	-0.5652173913043478	-0.0013	0.0023	1.0135	0.0118	NA	NA	NA	NA	NA	NA	NA	NA	NA	NA	NA	NA	NA	NA	NA	NA	NA	TRUE	-0.0013	0.0023	-0.09343345584225841	0.16530534495168797	-0.5652173913043478	TRUE	TRUE	FALSE	TRUE	TRUE	TRUE	FALSE	FALSE	0
categorical	41229	both_sexes	5FL		EUR	categorical-41229-both_sexes-5FL	0.0011842931812153358	0.014869752554322015	0.07964444444444446	7.168e-5	9e-4	1.0194	0.0064	0.9686	0.317	-0.006608778913032008	0.03139169983690203	-0.21052631578947373	-4e-4	0.0019	1.0226	0.0092	1.1267	0.4576	NA	NA	NA	NA	NA	NA	NA	NA	NA	NA	NA	NA	NA	NA	NA	TRUE	-4e-4	0.0019	-0.006608778913032008	0.03139169983690203	-0.21052631578947373	TRUE	TRUE	FALSE	TRUE	TRUE	TRUE	FALSE	FALSE	0
categorical	41229	both_sexes	5H1		AFR	categorical-41229-both_sexes-5H1	-3.3501998562283215	1.565784385780415	-2.1396303901437372	-0.2084	0.0974	1.0287	0.0066	2.2816	0.5215	-6.22294800549896	3.162112820154083	-1.9679715302491103	-0.3871	0.1967	1.0335	0.0097	2.6627	0.7689	4.667998719061625	1.6229982115400916	2.8761576481542015	0.290374	0.100959	4.832422155383617	2.2040746223041463	0.300602	0.137105	2.192494803252981	0.247458	0.0768178	3.9780890404152975	1.234908745277236	3.2213627570693246	TRUE	0.247458	0.0768178	3.9780890404152975	1.234908745277236	3.2213627570693246	TRUE	TRUE	FALSE	TRUE	TRUE	TRUE	FALSE	FALSE	0
categorical	41229	both_sexes	5H1		EUR	categorical-41229-both_sexes-5H1	0.13435309975549029	0.05257295207823533	2.555555555555556	0.0023	9e-4	0.9978	0.0064	NA	NA	0.2862305168703923	0.12267022151588242	2.3333333333333335	0.0049	0.0021	0.9846	0.0098	NA	NA	NA	NA	NA	NA	NA	NA	NA	NA	NA	NA	NA	NA	NA	NA	NA	TRUE	0.0049	0.0021	0.2862305168703923	0.12267022151588242	2.3333333333333335	TRUE	TRUE	FALSE	TRUE	TRUE	TRUE	FALSE	FALSE	0
categorical	41229	both_sexes	5H8		EUR	categorical-41229-both_sexes-5H8	-0.011031168381867074	0.02022380870008964	-0.5454545454545454	-6e-4	0.0011	1.0635	0.007	1.0951	0.1214	0.04596320159111281	0.03860908933653476	1.1904761904761905	0.0025	0.0021	1.0509	0.0109	0.8776	0.1881	NA	NA	NA	NA	NA	NA	NA	NA	NA	NA	NA	NA	NA	NA	NA	TRUE	0.0025	0.0021	0.04596320159111281	0.03860908933653476	1.1904761904761905	TRUE	TRUE	FALSE	TRUE	TRUE	FALSE	FALSE	FALSE	0
categorical	41229	both_sexes	5HG		EUR	categorical-41229-both_sexes-5HG	0.004319782759213128	0.0237588051756722	0.18181818181818182	2e-4	0.0011	1.0799	0.0073	0.9741	0.089	0.019439022416459072	0.051837393110557524	0.375	9e-4	0.0024	1.0776	0.012	0.946	0.1463	NA	NA	NA	NA	NA	NA	NA	NA	NA	NA	NA	NA	NA	NA	NA	TRUE	9e-4	0.0024	0.019439022416459072	0.051837393110557524	0.375	TRUE	TRUE	FALSE	TRUE	TRUE	FALSE	FALSE	FALSE	0
categorical	41229	both_sexes	5HQ		CSA	categorical-41229-both_sexes-5HQ	1.8086888535812766	0.7265805866747103	2.4893162393162394	0.1165	0.0468	0.974	0.0061	NA	NA	0.7576310390967064	1.6254911842914992	0.46609360076408785	0.0488	0.1047	0.9795	0.0092	NA	NA	3.981925543822999	0.7259347372643327	5.485239015877362	0.256481	0.0467584	4.260432576822093	0.7218189997957971	0.27442	0.0464933	5.902355823312175	0.265111	0.0480018	4.1159082460239125	0.7452388035350876	5.522938723131216	TRUE	0.265111	0.0480018	4.1159082460239125	0.7452388035350876	5.522938723131216	TRUE	TRUE	TRUE	TRUE	TRUE	TRUE	FALSE	FALSE	0
categorical	41229	both_sexes	5HQ		EUR	categorical-41229-both_sexes-5HQ	0.003444428756190647	0.017222143780953235	0.19999999999999998	2e-4	0.001	1.0479	0.0067	0.9641	0.1352	0.04649978820857373	0.03961093069619243	1.173913043478261	0.0027	0.0023	1.0367	0.0113	0.7391	0.2283	NA	NA	NA	NA	NA	NA	NA	NA	NA	NA	NA	NA	NA	NA	NA	TRUE	0.0027	0.0023	0.04649978820857373	0.03961093069619243	1.173913043478261	TRUE	TRUE	FALSE	TRUE	TRUE	TRUE	FALSE	FALSE	0
categorical	41229	both_sexes	5HX		AFR	categorical-41229-both_sexes-5HX	0.2233534207755868	0.6805887064037239	0.32817679558011054	0.0297	0.0905	0.9927	0.0063	NA	NA	1.710872162506599	1.419083855230748	1.2056173820879705	0.2275	0.1887	0.9886	0.0089	NA	NA	1.2064694474136644	0.6571907435061117	1.8357979921889214	0.160428	0.0873887	1.0180779812907947	0.41627963816874847	0.135377	0.055354	2.4456588503089205	0.207075	0.0755956	1.5572696837408966	0.5685028907603686	2.739246728645582	TRUE	0.207075	0.0755956	1.5572696837408966	0.5685028907603686	2.739246728645582	TRUE	TRUE	FALSE	TRUE	TRUE	TRUE	FALSE	FALSE	0
categorical	41229	both_sexes	5HX		CSA	categorical-41229-both_sexes-5HX	0.24015934605961017	0.1792287107833589	1.3399602385685887	0.0674	0.0503	0.9956	0.0061	NA	NA	0.5693985682540905	0.3883882599480342	1.4660550458715595	0.1598	0.109	0.9887	0.0094	NA	NA	0.5793470088208328	0.15775903535683702	3.672353900430495	0.162592	0.0442746	0.5380780838050702	0.15698047723941827	0.15101	0.0440561	3.427675168705355	0.170853	0.0451785	0.6087825630908393	0.16097980735836942	3.781732461237092	TRUE	0.170853	0.0451785	0.6087825630908393	0.16097980735836942	3.781732461237092	TRUE	TRUE	FALSE	TRUE	TRUE	TRUE	FALSE	FALSE	0
categorical	41229	both_sexes	5HX		EAS	categorical-41229-both_sexes-5HX	-0.9622004511269292	0.9796316187198083	-0.9822064056939502	-0.138	0.1405	0.9846	0.0066	NA	NA	3.1076285584584946	2.5156661070043187	1.235310421286031	0.4457	0.3608	0.9711	0.0114	NA	NA	0.5377598872007664	1.2689959732286393	0.42376800127471825	0.0771262	0.182001	-1.5131159891333934	0.8271089022821156	-0.217013	0.118625	-1.8294035827186514	-0.365743	0.156646	-2.5501310115689595	1.092209071501659	-2.3348377871123422	TRUE	-0.365743	0.156646	-2.5501310115689595	1.092209071501659	-2.3348377871123422	TRUE	TRUE	FALSE	TRUE	TRUE	TRUE	FALSE	FALSE	0
categorical	41229	both_sexes	5HX		EUR	categorical-41229-both_sexes-5HX	0.046405884864987194	0.02729757933234541	1.7	0.0017	0.001	1.0058	0.0071	0.288	0.3515	0.1419474125281961	0.0600546745311599	2.363636363636363	0.0052	0.0022	0.9893	0.0105	NA	NA	NA	NA	NA	NA	NA	NA	NA	NA	NA	NA	NA	NA	NA	NA	NA	TRUE	0.0052	0.0022	0.1419474125281961	0.0600546745311599	2.363636363636363	TRUE	TRUE	FALSE	TRUE	TRUE	TRUE	FALSE	FALSE	0
categorical	41229	both_sexes	5HX		MID	categorical-41229-both_sexes-5HX	-2.149693179245021	1.7605614500097044	-1.221027064538515	-0.3519	0.2882	1.008	0.0059	NA	NA	-21.402855989777933	3.9200287386232735	-5.459872214430419	-3.5036	0.6417	1.0459	0.0094	NA	NA	4.980012573187236	1.2657838161370951	3.934331052189609	0.815217	0.207206	3.160409393773146	0.9163655150298603	0.517352	0.150007	3.4488523868886123	0.4635510000000001	0.11669000000000004	2.8317488574373653	0.712838013884915	3.9724997857571336	TRUE	0.4635510000000001	0.11669000000000004	2.8317488574373653	0.712838013884915	3.9724997857571336	TRUE	TRUE	FALSE	TRUE	TRUE	TRUE	FALSE	FALSE	0
categorical	41229	both_sexes	5HY		AFR	categorical-41229-both_sexes-5HY	0.062422811757886686	1.1722792445379397	0.05324909747292419	0.0059	0.1108	1.0322	0.0063	0.9858	0.1913	-0.476106191373712	2.0430245678725285	-0.2330398757120663	-0.045	0.1931	1.0349	0.0096	1.0675	0.2931	0.3111004816086867	0.8967290832322489	0.3469280604654071	0.0294042	0.0847559	0.12367863434002849	1.0038381640987137	0.0116897	0.0948795	0.12320575045188896	0.0262584	0.0981189	0.2778174847903884	1.038111461795069	0.2676181653076013	TRUE	0.0262584	0.0981189	0.2778174847903884	1.038111461795069	0.2676181653076013	TRUE	TRUE	FALSE	TRUE	TRUE	TRUE	FALSE	FALSE	0
categorical	41229	both_sexes	5HY		CSA	categorical-41229-both_sexes-5HY	0.1193252428101312	0.16032246310523213	0.7442827442827443	0.0358	0.0481	0.9966	0.006	NA	NA	-0.5496294005416379	0.3916401125751513	-1.403404255319149	-0.1649	0.1175	1.0119	0.0098	5.3563	4.3868	0.9270871413805571	0.148248948383692	6.253583256328452	0.278145	0.0444777	0.9511121790949546	0.17005080350159893	0.285353	0.0510187	5.593106057190795	0.296127	0.04889419999999999	0.98702307758759	0.16296961695550605	6.0564852272866725	TRUE	0.296127	0.04889419999999999	0.98702307758759	0.16296961695550605	6.0564852272866725	TRUE	TRUE	TRUE	TRUE	TRUE	TRUE	FALSE	FALSE	0
categorical	41229	both_sexes	5HY		EAS	categorical-41229-both_sexes-5HY	0.2746016105295693	1.2663104389179838	0.21685173089483994	0.0332	0.15310000000000001	0.9922	0.0061	NA	NA	3.6856167967462667	3.055356473783822	1.2062804547915538	0.4456	0.3694	0.9841	0.0112	NA	NA	2.5094782481292883	0.6690916374538374	3.7505748206312393	0.303402	0.0808948	3.8347949487797406	1.0059103634871875	0.463636	0.121617	3.812263088219575	0.381577	0.150052	3.156074058465104	1.2411000259994858	2.5429651054301177	TRUE	0.381577	0.150052	3.156074058465104	1.2411000259994858	2.5429651054301177	TRUE	TRUE	FALSE	TRUE	TRUE	TRUE	FALSE	FALSE	0
categorical	41229	both_sexes	5HY		EUR	categorical-41229-both_sexes-5HY	-0.0173803520422674	0.024829074346096287	-0.7	-7e-4	0.001	1.0244	0.0066	1.3234	0.36	0.02979488921531554	0.057106870996021464	0.5217391304347825	0.0012	0.0023	1.0169	0.0113	0.9163	0.6115	NA	NA	NA	NA	NA	NA	NA	NA	NA	NA	NA	NA	NA	NA	NA	TRUE	0.0012	0.0023	0.02979488921531554	0.057106870996021464	0.5217391304347825	TRUE	TRUE	FALSE	TRUE	TRUE	TRUE	FALSE	FALSE	0
categorical	41229	both_sexes	5J2		EUR	categorical-41229-both_sexes-5J2	-0.037471493913303615	0.02594180347844096	-1.4444444444444446	-0.0013	9e-4	1.0161	0.0075	3.5103	1.6273	-0.057648452174313254	0.06053087478302891	-0.9523809523809524	-0.002	0.0021	1.0214	0.0101	4.6588	2.191	NA	NA	NA	NA	NA	NA	NA	NA	NA	NA	NA	NA	NA	NA	NA	TRUE	-0.002	0.0021	-0.057648452174313254	0.06053087478302891	-0.9523809523809524	TRUE	TRUE	FALSE	TRUE	TRUE	TRUE	FALSE	FALSE	0
categorical	41229	both_sexes	5J4		EUR	categorical-41229-both_sexes-5J4	-0.04811898862881576	0.030933635547095845	-1.5555555555555556	-0.0014	9e-4	0.9974	0.0062	NA	NA	0.02405949431440788	0.0790526241759116	0.3043478260869565	7e-4	0.0023	0.9867	0.0107	NA	NA	NA	NA	NA	NA	NA	NA	NA	NA	NA	NA	NA	NA	NA	NA	NA	TRUE	7e-4	0.0023	0.02405949431440788	0.0790526241759116	0.3043478260869565	TRUE	TRUE	FALSE	TRUE	TRUE	TRUE	FALSE	FALSE	0
categorical	41229	both_sexes	5J6		EUR	categorical-41229-both_sexes-5J6	-0.010899469706361634	0.029973541692494495	-0.36363636363636365	-4e-4	0.0011	1.0326	0.0071	1.1174	0.2422	-0.06267195081157939	0.05722221595839857	-1.0952380952380953	-0.0023	0.0021	1.0417	0.0106	1.4263	0.363	NA	NA	NA	NA	NA	NA	NA	NA	NA	NA	NA	NA	NA	NA	NA	TRUE	-0.0023	0.0021	-0.06267195081157939	0.05722221595839857	-1.0952380952380953	TRUE	TRUE	FALSE	TRUE	TRUE	TRUE	FALSE	FALSE	0
categorical	41229	both_sexes	5J9		EUR	categorical-41229-both_sexes-5J9	-0.08392415307984748	0.026975620632808117	-3.111111111111111	-0.0028	9e-4	1.0355	0.0063	3.4447	0.6126	-0.06594040599130874	0.06594040599130874	-1	-0.0022	0.0022	1.0329	0.0105	3.1932	1.0241	NA	NA	NA	NA	NA	NA	NA	NA	NA	NA	NA	NA	NA	NA	NA	TRUE	-0.0022	0.0022	-0.06594040599130874	0.06594040599130874	-1	TRUE	TRUE	FALSE	TRUE	TRUE	TRUE	FALSE	FALSE	0
categorical	41229	both_sexes	5JE		EUR	categorical-41229-both_sexes-5JE	0.0022042122391818515	0.026450546870182216	0.08333333333333334	1e-4	0.0012	1.0393	0.0066	0.974	0.1631	-0.022042122391818516	0.04849266926200074	-0.4545454545454545	-0.001	0.0022	1.0429	0.01	1.0637	0.2473	NA	NA	NA	NA	NA	NA	NA	NA	NA	NA	NA	NA	NA	NA	NA	TRUE	-0.001	0.0022	-0.022042122391818516	0.04849266926200074	-0.4545454545454545	TRUE	TRUE	FALSE	TRUE	TRUE	FALSE	FALSE	FALSE	0
categorical	41229	both_sexes	5JX		EUR	categorical-41229-both_sexes-5JX	-0.0017988017923256114	0.017988017923256112	-0.1	-1e-4	0.001	1.0288	0.0071	1.0438	0.2579	0.014390414338604891	0.03957363943116345	0.36363636363636365	8e-4	0.0022	1.0222	0.0116	0.8043	0.4226	NA	NA	NA	NA	NA	NA	NA	NA	NA	NA	NA	NA	NA	NA	NA	TRUE	8e-4	0.0022	0.014390414338604891	0.03957363943116345	0.36363636363636365	TRUE	TRUE	FALSE	TRUE	TRUE	TRUE	FALSE	FALSE	0
categorical	41229	both_sexes	5K5		AFR	categorical-41229-both_sexes-5K5	-0.5632563999797928	1.0239954217205858	-0.5500575373993095	-0.0478	0.0869	0.9912	0.0052	NA	NA	-0.8495980426473444	2.1776105170766886	-0.39015151515151514	-0.0721	0.1848	0.9958	0.0089	NA	NA	1.7265222692183948	0.8378238628385618	2.060722242225123	0.146519	0.0711008	1.2482728079301129	1.0573206398122772	0.105933	0.0897281	1.180600057284173	0.12586	0.07943839999999999	1.4830847385241994	0.936070862011606	1.584372293500373	TRUE	0.12586	0.07943839999999999	1.4830847385241994	0.936070862011606	1.584372293500373	TRUE	TRUE	FALSE	TRUE	TRUE	TRUE	FALSE	FALSE	0
categorical	41229	both_sexes	5K5		CSA	categorical-41229-both_sexes-5K5	-0.5483824751520529	0.499382520147972	-1.0981210855949897	-0.0526	0.0479	1.0052	0.0061	NA	NA	0.16472325299244175	1.2333392929750542	0.13355874894336436	0.0158	0.1183	1.0003	0.0105	NA	NA	2.6089452638194035	0.5308144274547387	4.914985593608158	0.250246	0.0509149	2.734750041911796	0.5455988606869274	0.262313	0.052333	5.012382244472895	0.233952	0.04704880000000001	2.4390718027903624	0.4905083155310629	4.972539150839128	TRUE	0.233952	0.04704880000000001	2.4390718027903624	0.4905083155310629	4.972539150839128	TRUE	TRUE	TRUE	TRUE	TRUE	TRUE	FALSE	FALSE	0
categorical	41229	both_sexes	5K5		EUR	categorical-41229-both_sexes-5K5	0.007785143091945383	0.1987831450297565	0.039164	3.9164e-5	0.001	0.9911	0.007	NA	NA	0.05963494350892695	0.397566290059513	0.15	3e-4	0.002	0.9907	0.0104	NA	NA	NA	NA	NA	NA	NA	NA	NA	NA	NA	NA	NA	NA	NA	NA	NA	TRUE	3e-4	0.002	0.05963494350892695	0.397566290059513	0.15	TRUE	TRUE	FALSE	TRUE	TRUE	TRUE	FALSE	FALSE	0
categorical	41229	both_sexes	5K6		CSA	categorical-41229-both_sexes-5K6	-1.1815890386472403	0.6557744474919576	-1.8018223234624147	-0.0791	0.0439	1.0122	0.0062	NA	NA	-1.9314723476243765	1.6939595067332118	-1.1402116402116402	-0.1293	0.1134	1.018	0.0101	NA	NA	0.5694945470074748	0.6872411644314066	0.8286676882614414	0.0381241	0.0460065	0.4228296208614545	0.6054291941802915	0.0283058	0.0405297	0.6983964845533027	0.02646759999999999	0.0465148	0.3953707463881123	0.6948341063826631	0.5690145932047432	TRUE	0.02646759999999999	0.0465148	0.3953707463881123	0.6948341063826631	0.5690145932047432	TRUE	TRUE	FALSE	TRUE	TRUE	TRUE	FALSE	FALSE	0
categorical	41229	both_sexes	5K6		EUR	categorical-41229-both_sexes-5K6	0.20766621283070927	0.16613297026456744	1.2499999999999998	0.001	8e-4	0.9825	0.0067	NA	NA	0.6645318810582698	0.4568656682275604	1.4545454545454548	0.0032	0.0022	0.9746	0.0103	NA	NA	NA	NA	NA	NA	NA	NA	NA	NA	NA	NA	NA	NA	NA	NA	NA	TRUE	0.0032	0.0022	0.6645318810582698	0.4568656682275604	1.4545454545454548	TRUE	TRUE	FALSE	TRUE	TRUE	TRUE	FALSE	FALSE	0
categorical	41229	both_sexes	5K7		EUR	categorical-41229-both_sexes-5K7	0.03831668894317157	0.052685447296860914	0.7272727272727272	8e-4	0.0011	1.0133	0.0079	0.6505	0.3846	0.08621255012213602	0.10058130847582536	0.8571428571428571	0.0018	0.0021	1.0078	0.0105	0.3811	0.5124	NA	NA	NA	NA	NA	NA	NA	NA	NA	NA	NA	NA	NA	NA	NA	TRUE	0.0018	0.0021	0.08621255012213602	0.10058130847582536	0.8571428571428571	TRUE	TRUE	FALSE	TRUE	TRUE	TRUE	FALSE	FALSE	0
categorical	41229	both_sexes	5K8		AFR	categorical-41229-both_sexes-5K8	-0.4562821770957447	0.8932207207485277	-0.510828025477707	-0.0401	0.0785	0.9926	0.0059	NA	NA	2.6671456935471958	1.9423283698315117	1.373169302870533	0.2344	0.1707	0.9813	0.0085	NA	NA	-0.5178438594583659	0.9388239055207055	-0.5515878498760116	-0.0455103	0.0825078	0.16325002551148027	0.6874408724607192	0.0143471	0.0604152	0.23747500628980783	-0.0302749	0.0736427	-0.3444862165425427	0.8379514085588231	-0.411105241931651	TRUE	-0.0302749	0.0736427	-0.3444862165425427	0.8379514085588231	-0.411105241931651	TRUE	TRUE	FALSE	TRUE	TRUE	TRUE	FALSE	FALSE	0
categorical	41229	both_sexes	5K8		EUR	categorical-41229-both_sexes-5K8	0.16238116198170235	0.044285771449555186	3.666666666666667	0.0044	0.0012	0.9926	0.0066	NA	NA	0.07380961908259198	0.08488106194498077	0.8695652173913044	0.002	0.0023	1.0016	0.0105	0.0508	0.3344	NA	NA	NA	NA	NA	NA	NA	NA	NA	NA	NA	NA	NA	NA	NA	TRUE	0.002	0.0023	0.07380961908259198	0.08488106194498077	0.8695652173913044	TRUE	TRUE	FALSE	TRUE	TRUE	TRUE	FALSE	FALSE	0
categorical	41229	both_sexes	5K9		AFR	categorical-41229-both_sexes-5K9	-0.5302236120189853	0.3290921218597835	-1.611170784103115	-0.15	0.0931	0.9993	0.006	NA	NA	-0.3895376136299479	0.6507611131513013	-0.5985877240630093	-0.1102	0.1841	1.0011	0.0089	NA	NA	0.09577676541584539	0.2856986214521497	0.33523705829951506	0.0270952	0.080823999999999993	-0.16723959687894818	0.3036215934680235	-0.047312	0.0858944	-0.5508158855524924	0.02196979999999999	0.08110160000000001	0.07765937807556465	0.2866798886167929	0.2708923128520275	TRUE	0.02196979999999999	0.08110160000000001	0.07765937807556465	0.2866798886167929	0.2708923128520275	TRUE	TRUE	FALSE	TRUE	TRUE	TRUE	FALSE	FALSE	0
categorical	41229	both_sexes	5K9		CSA	categorical-41229-both_sexes-5K9	0.12714852037622104	0.2244893290158921	0.5663900414937759	0.0273	0.0482	0.9895	0.0064	NA	NA	0.48763553419012245	0.4960189531160271	0.9830985915492958	0.1047	0.1065	0.9826	0.0091	NA	NA	0.9933280212556518	0.22218249157478068	4.470775416258775	0.213277	0.0477047	0.9822525933635399	0.2255186265617948	0.210899	0.048421	4.355527560356044	0.209817	0.0465542	0.9772132270980795	0.2168240896446399	4.506940297545657	TRUE	0.209817	0.0465542	0.9772132270980795	0.2168240896446399	4.506940297545657	TRUE	TRUE	TRUE	TRUE	TRUE	TRUE	FALSE	FALSE	0
categorical	41229	both_sexes	5K9		EAS	categorical-41229-both_sexes-5K9	1.7676619316320972	1.210312061368151	1.4605009633911368	0.2274	0.1557	0.9759	0.0071	NA	NA	4.914317824000932	2.6670396162839602	1.8426114835324978	0.6322	0.3431	0.9659	0.0118	NA	NA	2.7875655540586113	1.0050642792977293	2.7735196757827	0.358605	0.129296	1.1106964604276703	1.5110866573252344	0.142885	0.194393	0.7350316112205687	-0.0880054	0.12900599999999998	-0.6840976049166902	1.002810005066536	-0.6821806737671117	TRUE	-0.0880054	0.12900599999999998	-0.6840976049166902	1.002810005066536	-0.6821806737671117	TRUE	TRUE	FALSE	TRUE	TRUE	TRUE	FALSE	FALSE	0
categorical	41229	both_sexes	5K9		EUR	categorical-41229-both_sexes-5K9	0.0061436236508621836	0.01535905912715546	0.39999999999999997	4e-4	0.001	1.0179	0.0066	0.8548	0.3125	-0.009215435476293273	0.03225402416702646	-0.28571428571428564	-6e-4	0.0021	1.0241	0.0104	1.1497	0.4967	NA	NA	NA	NA	NA	NA	NA	NA	NA	NA	NA	NA	NA	NA	NA	TRUE	-6e-4	0.0021	-0.009215435476293273	0.03225402416702646	-0.28571428571428564	TRUE	TRUE	FALSE	TRUE	TRUE	TRUE	FALSE	FALSE	0
categorical	41229	both_sexes	5KF		EUR	categorical-41229-both_sexes-5KF	-0.0040623140423241815	0.013541046807747273	-0.3	-3e-4	0.001	1.0663	0.0067	1.0486	0.1059	-0.023019779573170362	0.03249851233859345	-0.7083333333333334	-0.0017	0.0024	1.0717	0.0118	1.1345	0.186	NA	NA	NA	NA	NA	NA	NA	NA	NA	NA	NA	NA	NA	NA	NA	TRUE	-0.0017	0.0024	-0.023019779573170362	0.03249851233859345	-0.7083333333333334	TRUE	TRUE	FALSE	TRUE	TRUE	FALSE	FALSE	FALSE	0
categorical	41229	both_sexes	5KG		EUR	categorical-41229-both_sexes-5KG	-0.0020707671807276592	0.02070767180727659	-0.10000000000000002	-1e-4	0.001	0.9922	0.0065	NA	NA	-0.05383994669891914	0.043486110795280836	-1.2380952380952384	-0.0026	0.0021	1.0031	0.0099	NA	NA	NA	NA	NA	NA	NA	NA	NA	NA	NA	NA	NA	NA	NA	NA	NA	TRUE	-0.0026	0.0021	-0.05383994669891914	0.043486110795280836	-1.2380952380952384	TRUE	TRUE	FALSE	TRUE	TRUE	TRUE	FALSE	FALSE	0
categorical	41229	both_sexes	5KL		EUR	categorical-41229-both_sexes-5KL	0.05312197335268608	0.016231714079987414	3.2727272727272725	0.0036	0.0011	1.0893	0.0066	0.7368	0.0548	0.08706101188356885	0.03393903853088277	2.5652173913043477	0.0059	0.0023	1.0778	0.0112	0.6419	0.0926	NA	NA	NA	NA	NA	NA	NA	NA	NA	NA	NA	NA	NA	NA	NA	TRUE	0.0059	0.0023	0.08706101188356885	0.03393903853088277	2.5652173913043477	TRUE	TRUE	FALSE	TRUE	TRUE	FALSE	FALSE	FALSE	0
categorical	41229	both_sexes	5KM		EUR	categorical-41229-both_sexes-5KM	0.060475891101003244	0.024638326004112435	2.4545454545454546	0.0027	0.0011	1.1165	0.0073	0.8244	0.0514	-0.03135786945977946	0.05823604328244756	-0.5384615384615385	-0.0014	0.0026	1.1321	0.0128	0.9348	0.0906	NA	NA	NA	NA	NA	NA	NA	NA	NA	NA	NA	NA	NA	NA	NA	TRUE	-0.0014	0.0026	-0.03135786945977946	0.05823604328244756	-0.5384615384615385	TRUE	TRUE	FALSE	TRUE	TRUE	FALSE	FALSE	FALSE	0
categorical	41229	both_sexes	5LA		EUR	categorical-41229-both_sexes-5LA	0.222409023404154	0.11774595356690506	1.8888888888888888	0.0017	9e-4	0.9931	0.0066	NA	NA	0.2616576745931224	0.2747405583227785	0.9523809523809524	0.002	0.0021	0.9928	0.0103	NA	NA	NA	NA	NA	NA	NA	NA	NA	NA	NA	NA	NA	NA	NA	NA	NA	TRUE	0.002	0.0021	0.2616576745931224	0.2747405583227785	0.9523809523809524	TRUE	TRUE	FALSE	TRUE	TRUE	TRUE	FALSE	FALSE	0
categorical	41229	both_sexes	5LC		EUR	categorical-41229-both_sexes-5LC	0.016047471884791657	0.048142415654374965	0.33333333333333337	3e-4	9e-4	1.0118	0.0066	0.7957	0.4448	0.08558651671888884	0.11768146048847217	0.7272727272727272	0.0016	0.0022	1.0062	0.0108	0.4172	0.7233	NA	NA	NA	NA	NA	NA	NA	NA	NA	NA	NA	NA	NA	NA	NA	TRUE	0.0016	0.0022	0.08558651671888884	0.11768146048847217	0.7272727272727272	TRUE	TRUE	FALSE	TRUE	TRUE	TRUE	FALSE	FALSE	0
categorical	41229	both_sexes	5LD		AFR	categorical-41229-both_sexes-5LD	-0.18546721863419474	0.40102353390851153	-0.4624846248462484	-0.0376	0.0813	0.9922	0.0055	NA	NA	-0.08681444276494224	0.8449610253201479	-0.10274372446001169	-0.0176	0.1713	0.9936	0.0081	NA	NA	-1.6737380627589449	0.5053587096678329	-3.3119802444071373	-0.339319	0.102452	-1.819936543958384	0.5448691464034687	-0.368958	0.110462	-3.3401350690735274	-0.27019299999999996	0.0833123	-1.3327644735220472	0.41094948295259637	-3.243134567164752	TRUE	-0.27019299999999996	0.0833123	-1.3327644735220472	0.41094948295259637	-3.243134567164752	TRUE	TRUE	FALSE	TRUE	TRUE	TRUE	FALSE	FALSE	0
categorical	41229	both_sexes	5LD		CSA	categorical-41229-both_sexes-5LD	-0.4177470505617419	1.03601268539312	-0.4032258064516129	-0.0225	0.0558	1.0247	0.0064	1.1736	0.3034	-3.780146644194252	2.3672332865165377	-1.5968627450980393	-0.2036	0.1275	1.0377	0.0114	1.7926	0.5396	1.486464688379951	0.7852437725748014	1.8929977419698063	0.0800615	0.0422935	1.4875341208293893	0.7390075290186278	0.0801191	0.0398032	2.012880873899586	0.0898369	0.03925249999999999	1.6679600002937844	0.7287829378744342	2.288692439971977	TRUE	0.0898369	0.03925249999999999	1.6679600002937844	0.7287829378744342	2.288692439971977	TRUE	TRUE	FALSE	TRUE	TRUE	TRUE	FALSE	FALSE	0
categorical	41229	both_sexes	5LD		EUR	categorical-41229-both_sexes-5LD	0.007121738020887659	0.03560869010443829	0.2	2e-4	0.001	1.0093	0.0074	0.8336	0.6679	-0.06765651119843276	0.08189998724020807	-0.8260869565217392	-0.0019	0.0023	1.0167	0.0116	1.4953	1.0391	NA	NA	NA	NA	NA	NA	NA	NA	NA	NA	NA	NA	NA	NA	NA	TRUE	-0.0019	0.0023	-0.06765651119843276	0.08189998724020807	-0.8260869565217392	TRUE	TRUE	FALSE	TRUE	TRUE	TRUE	FALSE	FALSE	0
categorical	41229	both_sexes	5LE		AFR	categorical-41229-both_sexes-5LE	0.7182058894453816	0.419428729572257	1.7123430962343096	0.1637	0.0956	0.9851	0.0057	NA	NA	0.5795662675365602	0.7919130302070333	0.7318559556786705	0.1321	0.1805	0.9909	0.0091	NA	NA	-1.2725757218989555	0.5978921441414066	-2.1284369335984796	-0.290057	0.136277	-0.8239887984277736	0.5885822302904408	-0.187811	0.134155	-1.3999552756140285	-0.206331	0.0931137	-0.9052421464578801	0.4085205114725132	-2.2159037821502094	TRUE	-0.206331	0.0931137	-0.9052421464578801	0.4085205114725132	-2.2159037821502094	TRUE	TRUE	FALSE	TRUE	TRUE	TRUE	FALSE	FALSE	0
categorical	41229	both_sexes	5LE		EUR	categorical-41229-both_sexes-5LE	0.06004498770044622	0.04002999180029748	1.5	0.0015	0.001	1.0018	0.0065	0.1218	0.4317	0.002027439024701467	0.09206898114068422	0.02202086956521739	5.0648e-5	0.0023	1.0079	0.0116	0.5213	0.7662	NA	NA	NA	NA	NA	NA	NA	NA	NA	NA	NA	NA	NA	NA	NA	TRUE	5.0648e-5	0.0023	0.002027439024701467	0.09206898114068422	0.02202086956521739	TRUE	TRUE	FALSE	TRUE	TRUE	TRUE	FALSE	FALSE	0
categorical	41229	both_sexes	5LF		AFR	categorical-41229-both_sexes-5LF	2.043443478470349	0.5426443228107907	3.765714285714286	0.3295	0.0875	0.9775	0.0057	NA	NA	2.653685779779855	1.133661510969286	2.340809628008753	0.4279	0.1828	0.9816	0.0087	NA	NA	0.5031962511197374	0.5179797429679244	0.9714593243290165	0.0811391	0.0835229	0.7464739337573307	0.6096841528631867	0.120367	0.09831	1.2243617129488353	0.0895418	0.0779026	0.5553068505629629	0.4831246128251417	1.1494070801231282	TRUE	0.0895418	0.0779026	0.5553068505629629	0.4831246128251417	1.1494070801231282	TRUE	TRUE	FALSE	TRUE	TRUE	TRUE	FALSE	FALSE	0
categorical	41229	both_sexes	5LF		EUR	categorical-41229-both_sexes-5LF	-0.05263578548738807	0.05263578548738807	-1	-9e-4	9e-4	1.0064	0.0063	NA	NA	-0.011696841219419574	0.12866525341361532	-0.09090909090909091	-2e-4	0.0022	1.0032	0.0104	NA	NA	NA	NA	NA	NA	NA	NA	NA	NA	NA	NA	NA	NA	NA	NA	NA	TRUE	-2e-4	0.0022	-0.011696841219419574	0.12866525341361532	-0.09090909090909091	TRUE	TRUE	FALSE	TRUE	TRUE	TRUE	FALSE	FALSE	0
categorical	41229	both_sexes	5LG		AFR	categorical-41229-both_sexes-5LG	2.3668947690395923	0.8763278623293232	2.7009237875288683	0.2339	0.0866	0.9739	0.0053	NA	NA	1.8265263181344435	1.7627749840388924	1.0361653272101032	0.1805	0.1742	0.9823	0.0079	NA	NA	-2.097580799893719	0.920050146333553	-2.2798548625340542	-0.207286	0.0909207	-4.070472085704044	1.8528566310418444	-0.40225	0.183102	-2.1968629507050714	-0.214251	0.082477	-2.168061441477134	0.8346061559045679	-2.597706027134838	TRUE	-0.214251	0.082477	-2.168061441477134	0.8346061559045679	-2.597706027134838	TRUE	TRUE	FALSE	TRUE	TRUE	TRUE	FALSE	FALSE	0
categorical	41229	both_sexes	5LG		CSA	categorical-41229-both_sexes-5LG	-0.44854766093501747	0.667869072433212	-0.6716101694915255	-0.0317	0.0472	1.0227	0.0063	1.2916	0.3586	-2.824293789357397	1.739006546653427	-1.6240846216436131	-0.1996	0.1229	1.037	0.011	2.1075	0.6237	0.8395963226594502	0.6510053783542735	1.2896918375420034	0.0593364	0.0460082	0.7945844941357786	0.635446292929537	0.0561553	0.0449086	1.2504353286452927	0.0630617	0.0468958	0.8923084551919807	0.663564712860454	1.344719569769574	TRUE	0.0630617	0.0468958	0.8923084551919807	0.663564712860454	1.344719569769574	TRUE	TRUE	FALSE	TRUE	TRUE	TRUE	FALSE	FALSE	0
categorical	41229	both_sexes	5LG		EUR	categorical-41229-both_sexes-5LG	0.07184179444982475	0.05188574043598453	1.3846153846153848	0.0018	0.0013	1.0064	0.0071	0.2866	0.3174	-0.01596484321107217	0.09179784846366497	-0.1739130434782609	-4e-4	0.0023	1.0169	0.0107	0.7563	0.4819	NA	NA	NA	NA	NA	NA	NA	NA	NA	NA	NA	NA	NA	NA	NA	TRUE	-4e-4	0.0023	-0.01596484321107217	0.09179784846366497	-0.1739130434782609	TRUE	TRUE	FALSE	TRUE	TRUE	TRUE	FALSE	FALSE	0
categorical	41229	both_sexes	5M1		AFR	categorical-41229-both_sexes-5M1	1.5228542880266394	0.6634076049519034	2.295503211991435	0.2144	0.0934	0.979	0.006	NA	NA	2.2757579938607053	1.2323471034170796	1.8466858789625362	0.3204	0.1735	0.9755	0.0087	NA	NA	3.235553955765853	0.8387702426248965	3.857497311349914	0.455528	0.118089	4.005092571779762	1.1175079796819365	0.56387	0.157332	3.5839498639818976	0.397947	0.08863410000000001	2.8265638775995194	0.629556059936483	4.48977312343669	TRUE	0.397947	0.08863410000000001	2.8265638775995194	0.629556059936483	4.48977312343669	TRUE	TRUE	TRUE	TRUE	TRUE	TRUE	FALSE	FALSE	0
categorical	41229	both_sexes	5M1		CSA	categorical-41229-both_sexes-5M1	0.1782297835769539	0.45132380679970585	0.39490445859872614	0.0186	0.0471	0.9903	0.0065	NA	NA	0.21655876929242784	1.0818356218192526	0.2001771479185119	0.0226	0.1129	0.9913	0.0098	NA	NA	1.4439678788590504	0.4280648200429134	3.3732458526124454	0.150692	0.0446727	1.4002824173898392	0.4223643416423795	0.146133	0.0440778	3.31534241727128	0.15950599999999998	0.0410759	1.5284257988830972	0.3935993960875592	3.8832015853578374	TRUE	0.15950599999999998	0.0410759	1.5284257988830972	0.3935993960875592	3.8832015853578374	TRUE	TRUE	FALSE	TRUE	TRUE	TRUE	FALSE	FALSE	0
categorical	41229	both_sexes	5M1		EUR	categorical-41229-both_sexes-5M1	0.0030967239147968338	0.017031981531382585	0.18181818181818182	2e-4	0.0011	1.0373000000000001	0.0072	0.9495	0.1833	0.029418877190569924	0.035612325020163586	0.8260869565217392	0.0019	0.0023	1.03	0.0109	0.7639	0.2775	NA	NA	NA	NA	NA	NA	NA	NA	NA	NA	NA	NA	NA	NA	NA	TRUE	0.0019	0.0023	0.029418877190569924	0.035612325020163586	0.8260869565217392	TRUE	TRUE	FALSE	TRUE	TRUE	TRUE	FALSE	FALSE	0
categorical	41229	both_sexes	5M2		EUR	categorical-41229-both_sexes-5M2	0.33690194693146874	0.12957767189671876	2.5999999999999996	0.0026	0.001	0.9827	0.0071	NA	NA	0.14253543908639066	0.2591553437934375	0.55	0.0011	0.002	0.9888	0.0109	NA	NA	NA	NA	NA	NA	NA	NA	NA	NA	NA	NA	NA	NA	NA	NA	NA	TRUE	0.0011	0.002	0.14253543908639066	0.2591553437934375	0.55	TRUE	TRUE	FALSE	TRUE	TRUE	TRUE	FALSE	FALSE	0
categorical	41229	both_sexes	5M3		CSA	categorical-41229-both_sexes-5M3	0.4826102759486756	0.9702303471494137	0.49741824440619614	0.0289	0.0581	1.0004	0.007	0.0703	1.2958	-1.087125569697536	1.8051962224931433	-0.6022201665124884	-0.0651	0.1081	1.0092	0.0095	1.7044	1.7554	-0.3342986273748704	0.7516212515986691	-0.4447700576105722	-0.0200187	0.0450091	-0.4805913284620945	0.8098718109261491	-0.0287791	0.0484973	-0.5934165407146377	-0.0114742	0.0438719	-0.19161130893738043	0.7326307877298514	-0.2615387070083584	TRUE	-0.0114742	0.0438719	-0.19161130893738043	0.7326307877298514	-0.2615387070083584	TRUE	TRUE	FALSE	TRUE	TRUE	TRUE	FALSE	FALSE	0
categorical	41229	both_sexes	5M3		EUR	categorical-41229-both_sexes-5M3	0.07619356396769185	0.05442397426263703	1.4000000000000001	0.0014	0.001	0.9726	0.0065	NA	NA	0.05442397426263703	0.10884794852527406	0.5	0.001	0.002	0.9744	0.0097	NA	NA	NA	NA	NA	NA	NA	NA	NA	NA	NA	NA	NA	NA	NA	NA	NA	TRUE	0.001	0.002	0.05442397426263703	0.10884794852527406	0.5	TRUE	TRUE	FALSE	TRUE	TRUE	TRUE	FALSE	FALSE	0
categorical	41229	both_sexes	5M6		CSA	categorical-41229-both_sexes-5M6	0.5495550735220479	0.7208449665678812	0.7623762376237622	0.0385	0.0505	0.9837	0.0056	NA	NA	-1.5430364531878802	1.5473187005140259	-0.9972324723247233	-0.1081	0.1084	0.996	0.009	NA	NA	0.3556206566155557	0.595119612488015	0.5975616483698349	0.0249136	0.0416921	0.5904662370602698	0.5400955891785918	0.0413661	0.0378373	1.0932624685165169	0.0246238	0.0412473	0.3514840056984988	0.5887704671191161	0.5969796810942777	TRUE	0.0246238	0.0412473	0.3514840056984988	0.5887704671191161	0.5969796810942777	TRUE	TRUE	FALSE	TRUE	TRUE	TRUE	FALSE	FALSE	0
categorical	41229	both_sexes	5M6		EUR	categorical-41229-both_sexes-5M6	0.04554274585885607	0.02070124811766185	2.2	0.0022	0.001	1.0113	0.0061	0.3586	0.1956	0.06210374435298555	0.04347262104708988	1.4285714285714288	0.003	0.0021	1.0062	0.0108	0.1988	0.3444	NA	NA	NA	NA	NA	NA	NA	NA	NA	NA	NA	NA	NA	NA	NA	TRUE	0.003	0.0021	0.06210374435298555	0.04347262104708988	1.4285714285714288	TRUE	TRUE	FALSE	TRUE	TRUE	TRUE	FALSE	FALSE	0
categorical	41229	both_sexes	5M7		AFR	categorical-41229-both_sexes-5M7	0.9290070806520735	0.5922575180392058	1.568586387434555	0.1498	0.0955	0.9818	0.0064	NA	NA	1.7990984919704045	1.0697845221127016	1.6817391304347828	0.2901	0.1725	0.9826	0.009	NA	NA	-0.6829814471637664	0.5286254943340616	-1.291994908463799	-0.110129	0.0852395	-0.2335094646620587	0.49772515601592393	-0.0376528	0.0802569	-0.46915343104455814	-0.10953	0.08553999999999999	-0.6792666591710389	0.5304890899798289	-1.2804535889642275	TRUE	-0.10953	0.08553999999999999	-0.6792666591710389	0.5304890899798289	-1.2804535889642275	TRUE	TRUE	FALSE	TRUE	TRUE	TRUE	FALSE	FALSE	0
categorical	41229	both_sexes	5M7		CSA	categorical-41229-both_sexes-5M7	0.13327071327769813	0.3714566689229459	0.35877862595419846	0.0188	0.0524	0.9872	0.006	NA	NA	0.949908275489976	0.7400777907548769	1.2835249042145593	0.134	0.1044	0.9785	0.0095	NA	NA	0.7957112246805883	0.34044783482238017	2.337248598146409	0.112248	0.0480257	0.7771596578376236	0.2796515785307035	0.109631	0.0394494	2.7790283248921397	0.118714	0.0383076	0.8415478434068434	0.27155750935940154	3.09896730674853	TRUE	0.118714	0.0383076	0.8415478434068434	0.27155750935940154	3.09896730674853	TRUE	TRUE	FALSE	TRUE	TRUE	TRUE	FALSE	FALSE	0
categorical	41229	both_sexes	5M7		EAS	categorical-41229-both_sexes-5M7	1.1512896355059854	1.1766016771376775	0.9784871616932684	0.141	0.1441	0.9817	0.0069	NA	NA	0.5005252103299072	2.9835548426516816	0.16776135741652984	0.0613	0.3654	0.9888	0.0122	NA	NA	-1.9194856035036745	1.6402202977336338	-1.1702608522500997	-0.235082	0.20088	0.5653509819836141	3.5430897706823106	0.0692393	0.433927	0.15956439677641632	-0.04000609999999999	0.122791	-0.3266567963618156	1.0026099690313153	-0.3258064516129032	TRUE	-0.04000609999999999	0.122791	-0.3266567963618156	1.0026099690313153	-0.3258064516129032	TRUE	TRUE	FALSE	TRUE	TRUE	TRUE	FALSE	FALSE	0
categorical	41229	both_sexes	5M7		EUR	categorical-41229-both_sexes-5M7	-0.016098571888477506	0.016098571888477506	-1	-9e-4	9e-4	1.0258	0.0064	1.4614	0.3599	-0.04292952503594002	0.03756333440644752	-1.1428571428571428	-0.0024	0.0021	1.0324	0.0104	1.8365	0.5864	NA	NA	NA	NA	NA	NA	NA	NA	NA	NA	NA	NA	NA	NA	NA	TRUE	-0.0024	0.0021	-0.04292952503594002	0.03756333440644752	-1.1428571428571428	TRUE	TRUE	FALSE	TRUE	TRUE	TRUE	FALSE	FALSE	0
categorical	41229	both_sexes	5M8		EUR	categorical-41229-both_sexes-5M8	0.016583523953104144	0.011845374252217244	1.4000000000000001	0.0014	0.001	1.0407	0.0067	0.7707	0.1267	-0.002369074850443449	0.024875285929656214	-0.09523809523809523	-2e-4	0.0021	1.0463	0.0102	0.8777	0.1943	NA	NA	NA	NA	NA	NA	NA	NA	NA	NA	NA	NA	NA	NA	NA	TRUE	-2e-4	0.0021	-0.002369074850443449	0.024875285929656214	-0.09523809523809523	TRUE	TRUE	FALSE	TRUE	TRUE	FALSE	FALSE	FALSE	0
categorical	41229	both_sexes	5MX		AFR	categorical-41229-both_sexes-5MX	-0.061937924861691245	0.49773539618584317	-0.12443946188340807	-0.0111	0.0892	0.9813	0.0056	NA	NA	1.993173582035686	1.0596407145256908	1.8809899947340707	0.3572	0.1899	0.9687	0.009	NA	NA	2.8737244138193963	0.6358402286477223	4.5195699868363315	0.515005	0.11395	4.053134103050613	1.255364557088635	0.726369	0.224976	3.2286510561126525	0.53087	0.098586	2.962251006425768	0.5501092126499724	5.38484166108778	TRUE	0.53087	0.098586	2.962251006425768	0.5501092126499724	5.38484166108778	TRUE	TRUE	TRUE	TRUE	TRUE	TRUE	FALSE	FALSE	0
categorical	41229	both_sexes	5MX		CSA	categorical-41229-both_sexes-5MX	-0.3614261183789488	0.2384959182406543	-1.515439429928741	-0.0638	0.0421	1.0101	0.0059	NA	NA	0.7812015944272264	0.6078530172736867	1.2851817334575955	0.1379	0.1073	0.9931	0.0095	NA	NA	1.6482163995316363	0.27409582440236263	6.013285328681677	0.290948	0.0483842	1.5586076481128555	0.2679657428553742	0.27513	0.0473021	5.816443667405886	0.28448	0.0473223	1.6115752689097707	0.26808017557624025	6.011542127073284	TRUE	0.28448	0.0473223	1.6115752689097707	0.26808017557624025	6.011542127073284	TRUE	TRUE	TRUE	TRUE	TRUE	TRUE	FALSE	FALSE	0
categorical	41229	both_sexes	5MX		EUR	categorical-41229-both_sexes-5MX	0.0712042987360807	0.059336915613400584	1.2	0.0012	0.001	1.0073	0.0072	0.4072	0.4009	0.011867383122680118	0.1424085974721614	0.08333333333333336	2e-4	0.0024	1.014	0.0117	0.7824	0.6578	NA	NA	NA	NA	NA	NA	NA	NA	NA	NA	NA	NA	NA	NA	NA	TRUE	2e-4	0.0024	0.011867383122680118	0.1424085974721614	0.08333333333333336	TRUE	TRUE	FALSE	TRUE	TRUE	TRUE	FALSE	FALSE	0
categorical	41229	both_sexes	5N1		AFR	categorical-41229-both_sexes-5N1	1.1215744010048214	0.75165991853558	1.4921301154249738	0.1422	0.0953	1.0467	0.006	0.8148	0.1039	3.4136244778824665	1.433122845728383	2.381948266373142	0.4328	0.1817	1.0395	0.0089	0.6884	0.1554	3.5983608746499414	0.8736370501216529	4.118828149686273	0.456222	0.110765	3.256888004628122	0.7103312426999601	0.412928	0.0900601	4.58502710967454	0.478675	0.08562410000000001	3.7754544753936914	0.6753431692621444	5.590423724161772	TRUE	0.478675	0.08562410000000001	3.7754544753936914	0.6753431692621444	5.590423724161772	TRUE	TRUE	TRUE	TRUE	TRUE	FALSE	FALSE	FALSE	0
categorical	41229	both_sexes	5N1		CSA	categorical-41229-both_sexes-5N1	0.7568555981175668	0.3437706740756015	2.2016293279022405	0.1081	0.0491	0.9927	0.0055	NA	NA	1.2581586584803583	0.7834610678016254	1.605898123324397	0.1797	0.1119	0.9872	0.0094	NA	NA	1.3541763982822483	0.27470567535154117	4.929553772594277	0.193414	0.0392356	1.3878043116750205	0.32449711172131807	0.198217	0.0463472	4.276784789588152	0.209432	0.0423748	1.4663254544399464	0.2966845938863299	4.942371409422582	TRUE	0.209432	0.0423748	1.4663254544399464	0.2966845938863299	4.942371409422582	TRUE	TRUE	TRUE	TRUE	TRUE	FALSE	FALSE	FALSE	0
categorical	41229	both_sexes	5N1		EUR	categorical-41229-both_sexes-5N1	0.005514013817690526	0.007352018423587369	0.7499999999999999	9e-4	0.0012	1.1474	0.0076	0.949	0.049	0.017767377857002806	0.014704036847174739	1.2083333333333333	0.0029	0.0024	1.137	0.0117	0.8816	0.0753	NA	NA	NA	NA	NA	NA	NA	NA	NA	NA	NA	NA	NA	NA	NA	TRUE	0.0029	0.0024	0.017767377857002806	0.014704036847174739	1.2083333333333333	TRUE	TRUE	FALSE	TRUE	TRUE	FALSE	FALSE	FALSE	0
categorical	41229	both_sexes	5N2		CSA	categorical-41229-both_sexes-5N2	1.605718478487275	0.735431607822785	2.183368869936034	0.1024	0.0469	0.9706	0.0058	NA	NA	-1.586901465067502	1.6433525053268203	-0.965648854961832	-0.1012	0.1048	0.9878	0.0088	NA	NA	7.234686915411645	0.8731156950152622	8.286057571425493	0.461371	0.0556804	6.623478957848393	0.8829914908917397	0.422393	0.0563102	7.501180958334369	0.4119739999999999	0.0484595	6.460100238831214	0.7598858848462314	8.50140839257524	TRUE	0.4119739999999999	0.0484595	6.460100238831214	0.7598858848462314	8.50140839257524	TRUE	TRUE	TRUE	TRUE	TRUE	TRUE	FALSE	FALSE	0
categorical	41229	both_sexes	5N2		EUR	categorical-41229-both_sexes-5N2	0.022758441166381104	0.01625602940455793	1.4000000000000001	0.0014	0.001	1.0388	0.0068	0.7582	0.1336	0.05689610291595276	0.03738886763048325	1.5217391304347825	0.0035	0.0023	1.029	0.0105	0.5652	0.205	NA	NA	NA	NA	NA	NA	NA	NA	NA	NA	NA	NA	NA	NA	NA	TRUE	0.0035	0.0023	0.05689610291595276	0.03738886763048325	1.5217391304347825	TRUE	TRUE	FALSE	TRUE	TRUE	TRUE	FALSE	FALSE	0
categorical	41229	both_sexes	5N3		EUR	categorical-41229-both_sexes-5N3	0.012915344176298417	0.014350382418109353	0.9	9e-4	0.001	1.0673	0.0072	0.8977	0.0964	0.040181070770706186	0.03300587956165151	1.217391304347826	0.0028	0.0023	1.0601	0.0118	0.8025	0.158	NA	NA	NA	NA	NA	NA	NA	NA	NA	NA	NA	NA	NA	NA	NA	TRUE	0.0028	0.0023	0.040181070770706186	0.03300587956165151	1.217391304347826	TRUE	TRUE	FALSE	TRUE	TRUE	FALSE	FALSE	FALSE	0
categorical	41229	both_sexes	5N4		AFR	categorical-41229-both_sexes-5N4	-1.0671676607598781	0.8837004411449993	-1.207612456747405	-0.1047	0.0867	1.0241	0.0057	1.4992	0.3523	-0.8837004411449993	1.7684201446211925	-0.49971181556195965	-0.0867	0.1735	1.0275	0.0086	1.7107	0.5373	2.3530486325473157	1.2268045270714463	1.918030607666872	0.230858	0.120362	1.9889783204682125	1.162580807582927	0.195139	0.114061	1.7108301698214115	0.209936	0.0896601	2.139798567614955	0.9138716254106662	2.3414651556266386	TRUE	0.209936	0.0896601	2.139798567614955	0.9138716254106662	2.3414651556266386	TRUE	TRUE	FALSE	TRUE	TRUE	TRUE	FALSE	FALSE	0
categorical	41229	both_sexes	5N4		CSA	categorical-41229-both_sexes-5N4	0.048965731500389034	0.8796946935069891	0.055662188099808066	0.0029	0.0521	0.9825	0.0064	NA	NA	-5.159975016040995	1.754323966513938	-2.9412897016361885	-0.3056	0.1039	1.0087	0.0093	NA	NA	4.352057331019577	0.91104458098173835	4.776997110646129	0.257751	0.0539567	3.502721391042829	0.7481541654884442	0.207449	0.0443095	4.681817668897189	0.227185	0.0466201	3.8359585210054767	0.7871680341797539	4.873112670285994	TRUE	0.227185	0.0466201	3.8359585210054767	0.7871680341797539	4.873112670285994	TRUE	TRUE	TRUE	TRUE	TRUE	TRUE	FALSE	FALSE	0
categorical	41229	both_sexes	5N4		EUR	categorical-41229-both_sexes-5N4	-0.0014860428977315047	0.010402300284120532	-0.14285714285714288	-2e-4	0.0014	1.2004	0.0076	1.0108	0.0383	-0.04012315823875063	0.020804600568241065	-1.9285714285714288	-0.0054	0.0028	1.2248000000000001	0.0134	1.1338	0.0676	NA	NA	NA	NA	NA	NA	NA	NA	NA	NA	NA	NA	NA	NA	NA	TRUE	-0.0054	0.0028	-0.04012315823875063	0.020804600568241065	-1.9285714285714288	TRUE	TRUE	FALSE	TRUE	TRUE	FALSE	FALSE	FALSE	0
categorical	41229	both_sexes	5N5		EUR	categorical-41229-both_sexes-5N5	0.0225615464488393	0.05640386612209825	0.4	4e-4	0.001	0.9869	0.0071	NA	NA	-0.0676846393465179	0.11844811885640633	-0.5714285714285714	-0.0012	0.0021	0.9939	0.0106	NA	NA	NA	NA	NA	NA	NA	NA	NA	NA	NA	NA	NA	NA	NA	NA	NA	TRUE	-0.0012	0.0021	-0.0676846393465179	0.11844811885640633	-0.5714285714285714	TRUE	TRUE	FALSE	TRUE	TRUE	TRUE	FALSE	FALSE	0
categorical	41229	both_sexes	5N6		EUR	categorical-41229-both_sexes-5N6	-0.008934328188084081	0.010721193825700897	-0.8333333333333334	-0.001	0.0012	1.1335	0.0076	1.0699	0.0606	-0.014294925100934532	0.022335820470210207	-0.64	-0.0016	0.0025	1.1387	0.0119	1.1114	0.0956	NA	NA	NA	NA	NA	NA	NA	NA	NA	NA	NA	NA	NA	NA	NA	TRUE	-0.0016	0.0025	-0.014294925100934532	0.022335820470210207	-0.64	TRUE	TRUE	FALSE	TRUE	TRUE	FALSE	FALSE	FALSE	0
categorical	41229	both_sexes	5N7		EUR	categorical-41229-both_sexes-5N7	0.006908690429083517	0.025331864906639568	0.27272727272727265	3e-4	0.0011	1.0246	0.0072	0.9037	0.265	0.016120277667861543	0.05296662662297364	0.30434782608695654	7e-4	0.0023	1.0227	0.0114	0.8332	0.4201	NA	NA	NA	NA	NA	NA	NA	NA	NA	NA	NA	NA	NA	NA	NA	TRUE	7e-4	0.0023	0.016120277667861543	0.05296662662297364	0.30434782608695654	TRUE	TRUE	FALSE	TRUE	TRUE	TRUE	FALSE	FALSE	0
categorical	41229	both_sexes	5N8		EUR	categorical-41229-both_sexes-5N8	-0.009002516811138088	0.009002516811138088	-1	-0.0013	0.0013	1.1644	0.0073	1.0725	0.0476	0.039472573710374693	0.018005033622276175	2.1923076923076925	0.0057	0.0026	1.1345	0.0127	0.8771	0.0828	NA	NA	NA	NA	NA	NA	NA	NA	NA	NA	NA	NA	NA	NA	NA	TRUE	0.0057	0.0026	0.039472573710374693	0.018005033622276175	2.1923076923076925	TRUE	TRUE	FALSE	TRUE	TRUE	FALSE	FALSE	FALSE	0
categorical	41229	both_sexes	5N9		EUR	categorical-41229-both_sexes-5N9	-0.0992232638538008	0.08930093746842072	-1.1111111111111112	-0.001	9e-4	1.0104	0.0064	5.405	3.3506	0.21829118047836177	0.21829118047836177	1	0.0022	0.0022	0.9963	0.0105	NA	NA	NA	NA	NA	NA	NA	NA	NA	NA	NA	NA	NA	NA	NA	NA	NA	TRUE	0.0022	0.0022	0.21829118047836177	0.21829118047836177	1	TRUE	TRUE	FALSE	TRUE	TRUE	TRUE	FALSE	FALSE	0
categorical	41229	both_sexes	5ND		EUR	categorical-41229-both_sexes-5ND	0.005580376685509529	0.012276828708120966	0.4545454545454545	5e-4	0.0011	1.065	0.0067	0.9411	0.0967	0.06361629421480863	0.025669732753343836	2.4782608695652173	0.0057	0.0023	1.0406	0.0104	0.5886	0.15	NA	NA	NA	NA	NA	NA	NA	NA	NA	NA	NA	NA	NA	NA	NA	TRUE	0.0057	0.0023	0.06361629421480863	0.025669732753343836	2.4782608695652173	TRUE	TRUE	FALSE	TRUE	TRUE	TRUE	FALSE	FALSE	0
categorical	41229	both_sexes	5NE		EUR	categorical-41229-both_sexes-5NE	0.07440035414699554	0.13392063746459196	0.5555555555555557	5e-4	9e-4	0.9594	0.0064	NA	NA	0.25296120409978484	0.31248148741738124	0.8095238095238096	0.0017	0.0021	0.9549	0.0103	NA	NA	NA	NA	NA	NA	NA	NA	NA	NA	NA	NA	NA	NA	NA	NA	NA	TRUE	0.0017	0.0021	0.25296120409978484	0.31248148741738124	0.8095238095238096	TRUE	TRUE	FALSE	TRUE	TRUE	TRUE	FALSE	FALSE	0
categorical	41229	both_sexes	5NF		EUR	categorical-41229-both_sexes-5NF	0.06440662394646783	0.16101655986616956	0.4000000000000001	4e-4	0.001	0.9944	0.0072	NA	NA	0.3381347757189561	0.3220331197323391	1.05	0.0021	0.002	0.9882	0.0101	NA	NA	NA	NA	NA	NA	NA	NA	NA	NA	NA	NA	NA	NA	NA	NA	NA	TRUE	0.0021	0.002	0.3381347757189561	0.3220331197323391	1.05	TRUE	TRUE	FALSE	TRUE	TRUE	TRUE	FALSE	FALSE	0
categorical	41229	both_sexes	5NG		EUR	categorical-41229-both_sexes-5NG	0.013487159410539932	0.03371789852634983	0.4	4e-4	0.001	1.0178	0.007	0.8527	0.3347	0.04046147823161979	0.0775511666106046	0.5217391304347826	0.0012	0.0023	1.0142	0.0114	0.6808	0.5476	NA	NA	NA	NA	NA	NA	NA	NA	NA	NA	NA	NA	NA	NA	NA	TRUE	0.0012	0.0023	0.04046147823161979	0.0775511666106046	0.5217391304347826	TRUE	TRUE	FALSE	TRUE	TRUE	TRUE	FALSE	FALSE	0
categorical	41229	both_sexes	5NK		EUR	categorical-41229-both_sexes-5NK	-6.487153120102437e-4	0.014667138472205223	-0.04422916666666668	-5.3075e-5	0.0012	1.0927	0.0078	1.0051	0.0841	-0.0061113076967521775	0.026889753865709583	-0.22727272727272727	-5e-4	0.0022	1.0971	0.0112	1.0529	0.1213	NA	NA	NA	NA	NA	NA	NA	NA	NA	NA	NA	NA	NA	NA	NA	TRUE	-5e-4	0.0022	-0.0061113076967521775	0.026889753865709583	-0.22727272727272727	TRUE	TRUE	FALSE	TRUE	TRUE	FALSE	FALSE	FALSE	0
categorical	41229	both_sexes	5NL		EAS	categorical-41229-both_sexes-5NL	1.7898062986022127	1.1529226704499655	1.5524079320113313	0.2192	0.1412	0.9857	0.0065	NA	NA	0.53890153151344	2.82270090066964	0.1909169800404975	0.066	0.3457	0.9941	0.011	NA	NA	5.487830259594637	1.6118299852325393	3.4047202930046656	0.672102	0.197403	2.6540492168300927	1.2807893065636091	0.325045	0.15686	2.072198138467423	0.711183	0.16178399999999998	5.806933452823073	1.3209946268843997	4.395879691440439	TRUE	0.711183	0.16178399999999998	5.806933452823073	1.3209946268843997	4.395879691440439	TRUE	TRUE	TRUE	TRUE	TRUE	TRUE	FALSE	FALSE	0
categorical	41229	both_sexes	5NL		EUR	categorical-41229-both_sexes-5NL	-0.0070820002760554075	0.01180333379342568	-0.6	-6e-4	0.001	1.08	0.0067	1.0695	0.0901	0.021246000828166224	0.0295083344835642	0.72	0.0018	0.0025	1.0673	0.0115	0.8992	0.1535	NA	NA	NA	NA	NA	NA	NA	NA	NA	NA	NA	NA	NA	NA	NA	TRUE	0.0018	0.0025	0.021246000828166224	0.0295083344835642	0.72	TRUE	TRUE	FALSE	TRUE	TRUE	FALSE	FALSE	FALSE	0
categorical	41229	both_sexes	5NM		EUR	categorical-41229-both_sexes-5NM	0.02726902882774359	0.02181522306219487	1.2500000000000002	0.0015	0.0012	1.0141	0.0071	0.4973	0.2487	0.005453805765548717	0.04363044612438974	0.125	3e-4	0.0024	1.0206	0.0115	0.7244	0.4058	NA	NA	NA	NA	NA	NA	NA	NA	NA	NA	NA	NA	NA	NA	NA	TRUE	3e-4	0.0024	0.005453805765548717	0.04363044612438974	0.125	TRUE	TRUE	FALSE	TRUE	TRUE	TRUE	FALSE	FALSE	0
categorical	41229	both_sexes	5NP		EUR	categorical-41229-both_sexes-5NP	0.006404227701987966	0.016010569254969916	0.4	4e-4	0.001	1.0301	0.0065	0.9077	0.1947	0.03202113850993983	0.03522325236093382	0.909090909090909	0.002	0.0022	1.023	0.0106	0.6932	0.3207	NA	NA	NA	NA	NA	NA	NA	NA	NA	NA	NA	NA	NA	NA	NA	TRUE	0.002	0.0022	0.03202113850993983	0.03522325236093382	0.909090909090909	TRUE	TRUE	FALSE	TRUE	TRUE	TRUE	FALSE	FALSE	0
categorical	41229	both_sexes	5NQ		EUR	categorical-41229-both_sexes-5NQ	0.0040501466121477805	0.020250733060738903	0.19999999999999998	2e-4	0.001	1.0255	0.0065	0.9451	0.2396	0.01822565975466501	0.04050146612147781	0.4499999999999999	9e-4	0.002	1.0218	0.0094	0.8089	0.3483	NA	NA	NA	NA	NA	NA	NA	NA	NA	NA	NA	NA	NA	NA	NA	TRUE	9e-4	0.002	0.01822565975466501	0.04050146612147781	0.4499999999999999	TRUE	TRUE	FALSE	TRUE	TRUE	TRUE	FALSE	FALSE	0
categorical	41229	both_sexes	5NR		AFR	categorical-41229-both_sexes-5NR	0.3071668652951197	1.3877854319414642	0.22133599202392823	0.0222	0.1003	0.9943	0.0064	NA	NA	0.9906823223031788	2.5970820097249536	0.3814597762386787	0.0716	0.1877	0.993	0.0094	NA	NA	1.8124782140751758	1.1031496713061002	1.643002995168597	0.130994	0.0797284	2.0151668361341044	1.1093552721657784	0.145643	0.0801769	1.8165207185610819	0.16906300000000002	0.08078819999999999	2.3392140426751724	1.1178134300376208	2.0926694740073435	TRUE	0.16906300000000002	0.08078819999999999	2.3392140426751724	1.1178134300376208	2.0926694740073435	TRUE	TRUE	FALSE	TRUE	TRUE	FALSE	FALSE	FALSE	0
categorical	41229	both_sexes	5NR		CSA	categorical-41229-both_sexes-5NR	-1.662796572050724	1.0684969255020842	-1.556201550387597	-0.0803	0.0516	1.0268	0.0064	1.9423	0.4626	-7.812866085115046	2.468310727128846	-3.165268456375839	-0.3773	0.1192	1.0527	0.0107	3.8139	0.7752	4.239095893491457	0.912701376695882	4.644559547874935	0.204715	0.0440763	5.212525582850516	0.9949300838890754	0.251724	0.0480473	5.239087316040651	0.240948	0.0477641	4.9893836667805465	0.9890657751816685	5.044541821158569	TRUE	0.240948	0.0477641	4.9893836667805465	0.9890657751816685	5.044541821158569	TRUE	TRUE	TRUE	TRUE	TRUE	FALSE	FALSE	FALSE	0
categorical	41229	both_sexes	5NR		EUR	categorical-41229-both_sexes-5NR	0.010577628545101093	0.016621987713730288	0.6363636363636365	7e-4	0.0011	1.0342	0.0061	0.8407	0.1502	0.06799904064707846	0.034755065219617874	1.956521739130435	0.0045	0.0023	1.018	0.0107	0.4419	0.2626	NA	NA	NA	NA	NA	NA	NA	NA	NA	NA	NA	NA	NA	NA	NA	TRUE	0.0045	0.0023	0.06799904064707846	0.034755065219617874	1.956521739130435	TRUE	TRUE	FALSE	TRUE	TRUE	FALSE	FALSE	FALSE	0
categorical	41229	both_sexes	5NT		AFR	categorical-41229-both_sexes-5NT	0.6271912391400086	0.5708333075091004	1.0987292277614857	0.1124	0.1023	0.9868	0.0062	NA	NA	1.6388440118809657	0.9999347869563127	1.638950892857143	0.2937	0.1792	0.985	0.0087	NA	NA	0.013913489921228164	0.45707510151177366	0.030440270920926046	0.00249346	0.0819132	-0.035304393971434776	0.49076933263653366	-0.00632696	0.0879516	-0.07193683798816622	-0.0705592	0.0943629	-0.39371985836946355	0.5265443432370527	-0.7477430218867798	TRUE	-0.0705592	0.0943629	-0.39371985836946355	0.5265443432370527	-0.7477430218867798	TRUE	TRUE	FALSE	TRUE	TRUE	FALSE	FALSE	FALSE	0
categorical	41229	both_sexes	5NT		CSA	categorical-41229-both_sexes-5NT	0.10926873607655639	0.4354193573959747	0.2509505703422053	0.0132	0.0526	1.0494	0.0069	0.9599	0.1348	0.10761314916630552	0.9188507351892241	0.1171171171171171	0.013	0.111	1.0509	0.01	0.9899	0.1952	2.9742867180693136	0.37253106081664084	7.983996586886623	0.359303	0.0450029	2.6887393657237975	0.3664393287803729	0.324808	0.044267	7.3374748684121345	0.35244000000000003	0.0446993	2.9174752532440555	0.37001787988688006	7.884687232238536	TRUE	0.35244000000000003	0.0446993	2.9174752532440555	0.37001787988688006	7.884687232238536	TRUE	TRUE	TRUE	TRUE	TRUE	FALSE	FALSE	FALSE	0
categorical	41229	both_sexes	5NT		EUR	categorical-41229-both_sexes-5NT	0.010645900782306752	0.01951748476756238	0.5454545454545454	6e-4	0.0011	1.0303	0.007	0.8548	0.196	0.012420217579357878	0.04258360312922701	0.2916666666666667	7e-4	0.0024	1.0284	0.0113	0.7998	0.3181	NA	NA	NA	NA	NA	NA	NA	NA	NA	NA	NA	NA	NA	NA	NA	TRUE	7e-4	0.0024	0.012420217579357878	0.04258360312922701	0.2916666666666667	TRUE	TRUE	FALSE	TRUE	TRUE	FALSE	FALSE	FALSE	0
categorical	41229	both_sexes	5NV		EUR	categorical-41229-both_sexes-5NV	-0.009382191464809031	0.01563698577468172	-0.6	-6e-4	0.001	1.0344	0.007	1.1962	0.2436	0.0013806676589755225	0.039092464436704305	0.035317999999999995	8.8295e-5	0.0025	1.032	0.0119	1.1141	0.4134	NA	NA	NA	NA	NA	NA	NA	NA	NA	NA	NA	NA	NA	NA	NA	TRUE	8.8295e-5	0.0025	0.0013806676589755225	0.039092464436704305	0.035317999999999995	TRUE	TRUE	FALSE	TRUE	TRUE	TRUE	FALSE	FALSE	0
categorical	41229	both_sexes	5NW		EUR	categorical-41229-both_sexes-5NW	0.1205550639018309	0.1808325958527464	0.6666666666666665	6e-4	9e-4	0.991	0.0063	NA	NA	0.6429603408097649	0.4219427236564082	1.523809523809524	0.0032	0.0021	0.9815	0.0107	NA	NA	NA	NA	NA	NA	NA	NA	NA	NA	NA	NA	NA	NA	NA	NA	NA	TRUE	0.0032	0.0021	0.6429603408097649	0.4219427236564082	1.523809523809524	TRUE	TRUE	FALSE	TRUE	TRUE	TRUE	FALSE	FALSE	0
categorical	41229	both_sexes	5NY		CSA	categorical-41229-both_sexes-5NY	-0.03302623518904509	0.39470378640566084	-0.0836734693877551	-0.0041	0.049	0.9813	0.0061	NA	NA	1.063283669500964	0.849821417669331	1.251184834123223	0.132	0.1055	0.9725	0.0094	NA	NA	2.7895730380116652	0.384099948356183	7.262622788547845	0.346308	0.0476836	2.6572506074139954	0.3191615092772746	0.329881	0.0396219	8.325723905214033	0.337943	0.0397605	2.7221914630466983	0.32027795713025053	8.499465549980508	TRUE	0.337943	0.0397605	2.7221914630466983	0.32027795713025053	8.499465549980508	TRUE	TRUE	TRUE	TRUE	TRUE	TRUE	FALSE	FALSE	0
categorical	41229	both_sexes	5NY		EUR	categorical-41229-both_sexes-5NY	-0.0323979464602367	0.014849058794275156	-2.1818181818181817	-0.0024	0.0011	1.098	0.0074	1.273	0.0967	-0.01619897323011835	0.0323979464602367	-0.5	-0.0012	0.0024	1.0935	0.0116	1.2156	0.1504	NA	NA	NA	NA	NA	NA	NA	NA	NA	NA	NA	NA	NA	NA	NA	TRUE	-0.0012	0.0024	-0.01619897323011835	0.0323979464602367	-0.5	TRUE	TRUE	FALSE	TRUE	TRUE	FALSE	FALSE	FALSE	0
categorical	41229	both_sexes	5P5		CSA	categorical-41229-both_sexes-5P5	0.18142969045938073	0.48934179369615827	0.3707627118644068	0.0175	0.0472	0.9549	0.006	NA	NA	1.6722633754913205	1.244089306007182	1.3441666666666667	0.1613	0.12	0.9437	0.0108	NA	NA	0.8555114889099872	0.5420393432164459	1.5783199127823575	0.0825193	0.052283	1.0862351078966375	0.5135009712777294	0.104774	0.0495303	2.11535161305302	0.0865832	0.0487048	0.8976436099990086	0.5049426735934883	1.7777139008886187	TRUE	0.0865832	0.0487048	0.8976436099990086	0.5049426735934883	1.7777139008886187	TRUE	TRUE	FALSE	TRUE	TRUE	TRUE	FALSE	FALSE	0
categorical	41229	both_sexes	5P5		EUR	categorical-41229-both_sexes-5P5	0.0011021888608364631	0.014579568374902107	0.07559818181818181	8.3158e-5	0.0011	1.0248	0.0073	0.9711	0.2861	0.00530166122723713	0.030484552056613493	0.1739130434782609	4e-4	0.0023	1.0234	0.0107	0.9142	0.4174	NA	NA	NA	NA	NA	NA	NA	NA	NA	NA	NA	NA	NA	NA	NA	TRUE	4e-4	0.0023	0.00530166122723713	0.030484552056613493	0.1739130434782609	TRUE	TRUE	FALSE	TRUE	TRUE	TRUE	FALSE	FALSE	0
categorical	41229	both_sexes	5P6		EUR	categorical-41229-both_sexes-5P6	-0.07618621043175065	0.10883744347392951	-0.7	-7e-4	0.001	0.9965	0.0061	NA	NA	-0.3482798191165744	0.23944237564264492	-1.4545454545454544	-0.0032	0.0022	1.0057	0.0103	NA	NA	NA	NA	NA	NA	NA	NA	NA	NA	NA	NA	NA	NA	NA	NA	NA	TRUE	-0.0032	0.0022	-0.3482798191165744	0.23944237564264492	-1.4545454545454544	TRUE	TRUE	FALSE	TRUE	TRUE	TRUE	FALSE	FALSE	0
categorical	41229	both_sexes	5P7		EUR	categorical-41229-both_sexes-5P7	-0.021122657268454748	0.1901039154160927	-0.11111111111111113	-1e-4	9e-4	0.989	0.0071	NA	NA	-0.1901039154160927	0.5069437744429138	-0.375	-9e-4	0.0024	0.9947	0.012	NA	NA	NA	NA	NA	NA	NA	NA	NA	NA	NA	NA	NA	NA	NA	NA	NA	TRUE	-9e-4	0.0024	-0.1901039154160927	0.5069437744429138	-0.375	TRUE	TRUE	FALSE	TRUE	TRUE	TRUE	FALSE	FALSE	0
categorical	41229	both_sexes	5P9		EUR	categorical-41229-both_sexes-5P9	0.1695574045324031	0.2825956742206719	0.5999999999999999	6e-4	0.001	0.9832	0.0067	NA	NA	-0.36737437648687343	0.5369317810192765	-0.6842105263157895	-0.0013	0.0019	0.9918	0.01	NA	NA	NA	NA	NA	NA	NA	NA	NA	NA	NA	NA	NA	NA	NA	NA	NA	TRUE	-0.0013	0.0019	-0.36737437648687343	0.5369317810192765	-0.6842105263157895	TRUE	TRUE	FALSE	TRUE	TRUE	TRUE	FALSE	FALSE	0
categorical	41229	both_sexes	5PA		EUR	categorical-41229-both_sexes-5PA	-0.001299669373766405	0.031033916133776002	-0.04187899999999999	-4.1879e-5	0.001	1.0175	0.0066	1.0216	0.3885	0.0217237412936432	0.062067832267552005	0.35	7e-4	0.002	1.0145	0.0091	0.8472	0.5319	NA	NA	NA	NA	NA	NA	NA	NA	NA	NA	NA	NA	NA	NA	NA	TRUE	7e-4	0.002	0.0217237412936432	0.062067832267552005	0.35	TRUE	TRUE	FALSE	TRUE	TRUE	TRUE	FALSE	FALSE	0
categorical	41229	both_sexes	5PD		EUR	categorical-41229-both_sexes-5PD	0.022412735779113853	0.22412735779113852	0.1	1e-4	0.001	0.984	0.007	NA	NA	1.344764146746831	0.5154929229196186	2.608695652173913	0.006	0.0023	0.9619	0.011	NA	NA	NA	NA	NA	NA	NA	NA	NA	NA	NA	NA	NA	NA	NA	NA	NA	TRUE	0.006	0.0023	1.344764146746831	0.5154929229196186	2.608695652173913	TRUE	TRUE	FALSE	TRUE	TRUE	TRUE	FALSE	FALSE	0
categorical	41229	both_sexes	5PE		EUR	categorical-41229-both_sexes-5PE	-0.04371043737105249	0.04371043737105249	-1	-0.0011	0.0011	1.1295	0.0077	1.0793	0.0638	0.007947352249282271	0.09536822699138724	0.08333333333333336	2e-4	0.0024	1.1231	0.0117	1.0258	0.0973	NA	NA	NA	NA	NA	NA	NA	NA	NA	NA	NA	NA	NA	NA	NA	TRUE	2e-4	0.0024	0.007947352249282271	0.09536822699138724	0.08333333333333336	TRUE	TRUE	FALSE	TRUE	TRUE	FALSE	FALSE	FALSE	0
categorical	41229	both_sexes	5PF		AFR	categorical-41229-both_sexes-5PF	1.086100880851996	0.9926620446639889	1.0941295546558707	0.1081	0.0988	1.0134	0.0062	0.6193	0.2892	1.7502199208549278	1.9823099333219134	0.8829194120628483	0.1742	0.1973	1.017	0.0091	0.7863	0.4236	5.839856931443633	1.4387370391881973	4.059016187376918	0.581243	0.143198	5.226667080756509	1.5009592663400606	0.520212	0.149391	3.4822178042853986	0.5342680000000001	0.108375	5.36789033682733	1.0888638571908886	4.929808535178779	TRUE	0.5342680000000001	0.108375	5.36789033682733	1.0888638571908886	4.929808535178779	TRUE	TRUE	TRUE	TRUE	TRUE	TRUE	FALSE	FALSE	0
categorical	41229	both_sexes	5PF		CSA	categorical-41229-both_sexes-5PF	1.727864775468776	0.4330050736023244	3.990403071017274	0.2079	0.0521	0.9803	0.0059	NA	NA	3.333557294086224	0.9383161767697201	3.552701505757307	0.4011	0.1129	0.9648	0.0098	NA	NA	1.8046753875653727	0.39061296268248985	4.620111363360731	0.217142	0.0469993	1.9574073307052942	0.32468565469111865	0.235519	0.0390668	6.028622769205567	0.226761	0.0455211	1.884619260943122	0.3783275864867326	4.9814481635988574	TRUE	0.226761	0.0455211	1.884619260943122	0.3783275864867326	4.9814481635988574	TRUE	TRUE	TRUE	TRUE	TRUE	TRUE	FALSE	FALSE	0
categorical	41229	both_sexes	5PF		EUR	categorical-41229-both_sexes-5PF	0.01608345031885984	0.02948632558457638	0.5454545454545453	6e-4	0.0011	1.1072	0.0074	0.9516	0.0653	0.026805750531433074	0.06969495138172598	0.3846153846153847	0.001	0.0026	1.1064	0.0117	0.9443	0.1041	NA	NA	NA	NA	NA	NA	NA	NA	NA	NA	NA	NA	NA	NA	NA	TRUE	0.001	0.0026	0.026805750531433074	0.06969495138172598	0.3846153846153847	TRUE	TRUE	FALSE	TRUE	TRUE	FALSE	FALSE	FALSE	0
categorical	41229	both_sexes	5PG		AFR	categorical-41229-both_sexes-5PG	0.053970157912592784	0.6289855440677481	0.0858050847457627	0.0081	0.0944	0.9678	0.0059	NA	NA	0.9901191933100358	1.1960053512728896	0.8278551532033428	0.1486	0.1795	0.9674	0.0091	NA	NA	4.170007582607711	0.9396537641705324	4.4378128855672	0.625847	0.141026	4.134300659613442	1.1374510614289557	0.620488	0.170712	3.634706406110877	0.5824779999999999	0.0903478	3.881040696371756	0.6019858065500434	6.447063459209852	TRUE	0.5824779999999999	0.0903478	3.881040696371756	0.6019858065500434	6.447063459209852	TRUE	TRUE	TRUE	TRUE	TRUE	TRUE	FALSE	FALSE	0
categorical	41229	both_sexes	5PG		CSA	categorical-41229-both_sexes-5PG	0.6849673867288664	0.3639849117819312	1.8818565400843883	0.0892	0.0474	0.9328	0.006	NA	NA	3.7634811237199255	0.8262611077581392	4.554832713754647	0.4901	0.1076	0.9014	0.0092	NA	NA	2.766262292522944	0.36465605695682024	7.585949114923116	0.360237	0.0474874	2.7724362138113974	0.3723258487266049	0.361041	0.0484862	7.446263060417191	0.349261	0.0427536	2.6819775163263517	0.32830517561940875	8.169160023951198	TRUE	0.349261	0.0427536	2.6819775163263517	0.32830517561940875	8.169160023951198	TRUE	TRUE	TRUE	TRUE	TRUE	TRUE	FALSE	FALSE	0
categorical	41229	both_sexes	5PG		EUR	categorical-41229-both_sexes-5PG	-0.03339659496593622	0.015903140459969628	-2.1	-0.0021	0.001	1.0636	0.0072	1.4219	0.1605	-0.08905758657582992	0.03498690901193319	-2.545454545454545	-0.0056	0.0022	1.0793	0.0102	1.7724	0.2274	NA	NA	NA	NA	NA	NA	NA	NA	NA	NA	NA	NA	NA	NA	NA	TRUE	-0.0056	0.0022	-0.08905758657582992	0.03498690901193319	-2.545454545454545	TRUE	TRUE	FALSE	TRUE	TRUE	FALSE	FALSE	FALSE	0
categorical	41229	both_sexes	5PH		EUR	categorical-41229-both_sexes-5PH	0.00409844871835901	0.015027645300649704	0.2727272727272727	3e-4	0.0011	1.0619	0.0072	0.9585	0.1109	-0.006830747863931683	0.03278758974687208	-0.20833333333333334	-5e-4	0.0024	1.0636	0.0114	0.9836	0.1771	NA	NA	NA	NA	NA	NA	NA	NA	NA	NA	NA	NA	NA	NA	NA	TRUE	-5e-4	0.0024	-0.006830747863931683	0.03278758974687208	-0.20833333333333334	TRUE	TRUE	FALSE	TRUE	TRUE	FALSE	FALSE	FALSE	0
categorical	41229	both_sexes	5PJ		EUR	categorical-41229-both_sexes-5PJ	0.006450972732273737	0.015482334557456968	0.41666666666666663	5e-4	0.0012	1.0901	0.0076	0.9553	0.0805	0.028384280022004445	0.029674474568459185	0.956521739130435	0.0022	0.0023	1.081	0.0115	0.8584	0.1223	NA	NA	NA	NA	NA	NA	NA	NA	NA	NA	NA	NA	NA	NA	NA	TRUE	0.0022	0.0023	0.028384280022004445	0.029674474568459185	0.956521739130435	TRUE	TRUE	FALSE	TRUE	TRUE	FALSE	FALSE	FALSE	0
categorical	41229	both_sexes	5PK		EUR	categorical-41229-both_sexes-5PK	-0.0031761982251971026	0.03176198225197103	-0.09999999999999999	-1e-4	0.001	1.005	0.0065	1.2602	1.6371	0.06670016272913915	0.06670016272913915	1	0.0021	0.0021	0.9961	0.0097	NA	NA	NA	NA	NA	NA	NA	NA	NA	NA	NA	NA	NA	NA	NA	NA	NA	TRUE	0.0021	0.0021	0.06670016272913915	0.06670016272913915	1	TRUE	TRUE	FALSE	TRUE	TRUE	TRUE	FALSE	FALSE	0
categorical	41229	both_sexes	5PL		EUR	categorical-41229-both_sexes-5PL	0.051838812984131295	0.07405544712018756	0.7	7e-4	0.001	1.0082	0.0072	0.5671	0.4941	-0.12589426010431884	0.16292198366441266	-0.7727272727272725	-0.0017	0.0022	1.0173	0.0111	1.1914	0.7683	NA	NA	NA	NA	NA	NA	NA	NA	NA	NA	NA	NA	NA	NA	NA	TRUE	-0.0017	0.0022	-0.12589426010431884	0.16292198366441266	-0.7727272727272725	TRUE	TRUE	FALSE	TRUE	TRUE	TRUE	FALSE	FALSE	0
categorical	41229	both_sexes	5PM		EUR	categorical-41229-both_sexes-5PM	0.24224184964720893	0.10532254332487345	2.3	0.0023	0.001	0.9884	0.0065	NA	NA	-0.07372578032741141	0.20011283231725954	-0.3684210526315789	-7e-4	0.0019	1.005	0.0101	0.5782	1.1607	NA	NA	NA	NA	NA	NA	NA	NA	NA	NA	NA	NA	NA	NA	NA	TRUE	-7e-4	0.0019	-0.07372578032741141	0.20011283231725954	-0.3684210526315789	TRUE	TRUE	FALSE	TRUE	TRUE	TRUE	FALSE	FALSE	0
categorical	41229	both_sexes	5PP		EUR	categorical-41229-both_sexes-5PP	-0.019832952404582608	0.2578051787934825	-0.07692999999999998	-7.693e-5	0.001	0.9962	0.0067	NA	NA	0.6445129469837063	0.5671713933456616	1.1363636363636362	0.0025	0.0022	0.9848	0.0103	NA	NA	NA	NA	NA	NA	NA	NA	NA	NA	NA	NA	NA	NA	NA	NA	NA	TRUE	0.0025	0.0022	0.6445129469837063	0.5671713933456616	1.1363636363636362	TRUE	TRUE	FALSE	TRUE	TRUE	TRUE	FALSE	FALSE	0
categorical	41229	both_sexes	5PQ		EUR	categorical-41229-both_sexes-5PQ	-0.2566077710082657	0.14663301200472326	-1.75	-0.0014	8e-4	1.0006	0.0062	NA	NA	-0.054987379501771204	0.4215699095135793	-0.13043478260869562	-3e-4	0.0023	0.9952	0.0106	NA	NA	NA	NA	NA	NA	NA	NA	NA	NA	NA	NA	NA	NA	NA	NA	NA	TRUE	-3e-4	0.0023	-0.054987379501771204	0.4215699095135793	-0.13043478260869562	TRUE	TRUE	FALSE	TRUE	TRUE	TRUE	FALSE	FALSE	0
categorical	41229	both_sexes	5PT		EUR	categorical-41229-both_sexes-5PT	0.28911179399920994	0.18585758185663495	1.5555555555555556	0.0014	9e-4	0.9891	0.0071	NA	NA	0.557572745569905	0.4749693758558449	1.173913043478261	0.0027	0.0023	0.9841	0.0109	NA	NA	NA	NA	NA	NA	NA	NA	NA	NA	NA	NA	NA	NA	NA	NA	NA	TRUE	0.0027	0.0023	0.557572745569905	0.4749693758558449	1.173913043478261	TRUE	TRUE	FALSE	TRUE	TRUE	TRUE	FALSE	FALSE	0
categorical	41229	both_sexes	5QA		EUR	categorical-41229-both_sexes-5QA	0.17859755988088047	0.1623614180735277	1.1	0.0011	0.001	0.9895	0.0065	NA	NA	0.06494456722941107	0.3734312615691136	0.1739130434782609	4e-4	0.0023	0.9941	0.0105	NA	NA	NA	NA	NA	NA	NA	NA	NA	NA	NA	NA	NA	NA	NA	NA	NA	TRUE	4e-4	0.0023	0.06494456722941107	0.3734312615691136	0.1739130434782609	TRUE	TRUE	FALSE	TRUE	TRUE	TRUE	FALSE	FALSE	0
categorical	41229	both_sexes	5QC		EUR	categorical-41229-both_sexes-5QC	-0.018202757047277963	0.018202757047277963	-1	-0.0012	0.0012	1.0305	0.0069	1.5411	0.3503	0.03792241051516242	0.02882103199152344	1.3157894736842106	0.0025	0.0019	1.0149	0.0092	0.7505	0.4662	NA	NA	NA	NA	NA	NA	NA	NA	NA	NA	NA	NA	NA	NA	NA	TRUE	0.0025	0.0019	0.03792241051516242	0.02882103199152344	1.3157894736842106	TRUE	TRUE	FALSE	TRUE	TRUE	TRUE	FALSE	FALSE	0
categorical	41229	both_sexes	5QD		EUR	categorical-41229-both_sexes-5QD	0.01405437548370701	0.025297875870672618	0.5555555555555556	5e-4	9e-4	1.008	0.0066	0.6487	0.5338	0.025297875870672618	0.05902837703156944	0.4285714285714286	9e-4	0.0021	1.0053	0.0101	0.4327	0.8165	NA	NA	NA	NA	NA	NA	NA	NA	NA	NA	NA	NA	NA	NA	NA	TRUE	9e-4	0.0021	0.025297875870672618	0.05902837703156944	0.4285714285714286	TRUE	TRUE	FALSE	TRUE	TRUE	TRUE	FALSE	FALSE	0
categorical	41229	both_sexes	5QE		CSA	categorical-41229-both_sexes-5QE	0.8523349189837945	0.8445723058782956	1.009191176470588	0.0549	0.0544	0.9897	0.0067	NA	NA	-1.3413795446302343	1.7916111047491785	-0.7487001733102254	-0.0864	0.1154	1.0024	0.0105	NA	NA	1.7593652099089354	0.6387031487525978	2.75458984873492	0.113323	0.0411397	2.3767413554154855	0.6400740262270289	0.153089	0.041228	3.7132288735810617	0.130928	0.0425096	2.0326868173535564	0.659971156139044	3.0799631142142005	TRUE	0.130928	0.0425096	2.0326868173535564	0.659971156139044	3.0799631142142005	TRUE	TRUE	FALSE	TRUE	TRUE	TRUE	FALSE	FALSE	0
categorical	41229	both_sexes	5QE		EAS	categorical-41229-both_sexes-5QE	0.3888444644985171	1.135395457861881	0.34247491638795985	0.0512	0.1495	0.9913	0.0066	NA	NA	4.141345439278152	2.589764890507702	1.5991202346041056	0.5453	0.341	0.978	0.0113	NA	NA	0.9161995802377364	1.2287029401046308	0.7456640253173945	0.120638	0.161786	-0.317720103278301	1.083957107118747	-0.0418349	0.142727	-0.2931113244165435	0.187569	0.105933	1.4245149875297336	0.8045207159711214	1.770638044801903	TRUE	0.187569	0.105933	1.4245149875297336	0.8045207159711214	1.770638044801903	TRUE	TRUE	FALSE	TRUE	TRUE	TRUE	FALSE	FALSE	0
categorical	41229	both_sexes	5QE		EUR	categorical-41229-both_sexes-5QE	0.01020139722081123	0.00863195149453258	1.1818181818181817	0.0013	0.0011	1.0811	0.0078	0.8694	0.0832	-0.023541685894179758	0.019618071578483134	-1.2	-0.003	0.0025	1.1028	0.013	1.1011	0.1392	NA	NA	NA	NA	NA	NA	NA	NA	NA	NA	NA	NA	NA	NA	NA	TRUE	-0.003	0.0025	-0.023541685894179758	0.019618071578483134	-1.2	TRUE	TRUE	FALSE	TRUE	TRUE	FALSE	FALSE	FALSE	0
categorical	41229	both_sexes	5QF		AFR	categorical-41229-both_sexes-5QF	0.09410911223628989	0.9937112711401794	0.09470468431771892	0.0093	0.0982	1.036	0.0057	0.9806	0.156	3.8777001945103535	1.8245024662583944	2.1253466444814197	0.3832	0.1803	1.0229	0.0086	0.6247	0.2335	2.8155624914409496	0.8087544839658529	3.481356267274591	0.278238	0.0799223	4.286973640144413	1.150114544121265	0.423645	0.113656	3.7274318997677205	0.297153	0.0743211	3.0069682826183066	0.7520744883252178	3.9982319960280455	TRUE	0.297153	0.0743211	3.0069682826183066	0.7520744883252178	3.9982319960280455	TRUE	TRUE	FALSE	TRUE	TRUE	TRUE	FALSE	FALSE	0
categorical	41229	both_sexes	5QF		CSA	categorical-41229-both_sexes-5QF	1.104591927151887	0.5910535750549569	1.8688524590163937	0.0912	0.0488	0.9861	0.0068	NA	NA	1.2790011788074478	1.386795785733454	0.9222707423580787	0.1056	0.1145	0.9865	0.0104	NA	NA	3.2041765232451622	0.5355611536445205	5.982839684022227	0.264551	0.0442183	2.9441977324960917	0.5151649606036895	0.243086	0.0425343	5.715058200087931	0.263341	0.0455299	3.1895213014046595	0.5514469296494812	5.783913428318533	TRUE	0.263341	0.0455299	3.1895213014046595	0.5514469296494812	5.783913428318533	TRUE	TRUE	TRUE	TRUE	TRUE	TRUE	FALSE	FALSE	0
categorical	41229	both_sexes	5QF		EAS	categorical-41229-both_sexes-5QF	-0.12825700622835717	1.3301355745272008	-0.09642401021711368	-0.0151	0.1566	0.983	0.0069	NA	NA	-2.767293551602567	3.2047263874145138	-0.8635038430956798	-0.3258	0.3773	0.9952	0.0119	NA	NA	3.668073933557766	1.1536420425789204	3.179559861877029	0.431851	0.135821	11.892397321883935	4.7737002902950385	1.40012	0.562019	2.4912325028157403	0.551433	0.117117	4.6837844844716345	0.994773231685199	4.708394169932632	TRUE	0.551433	0.117117	4.6837844844716345	0.994773231685199	4.708394169932632	TRUE	TRUE	TRUE	TRUE	TRUE	TRUE	FALSE	FALSE	0
categorical	41229	both_sexes	5QF		EUR	categorical-41229-both_sexes-5QF	-5.296228912676086e-4	0.00959392238366076	-0.055204	-5.5204e-5	0.001	1.0514	0.0069	1.0096	0.1362	-0.003837568953464304	0.02110662924405367	-0.18181818181818182	-4e-4	0.0022	1.0531	0.0107	1.0415	0.2095	NA	NA	NA	NA	NA	NA	NA	NA	NA	NA	NA	NA	NA	NA	NA	TRUE	-4e-4	0.0022	-0.003837568953464304	0.02110662924405367	-0.18181818181818182	TRUE	TRUE	FALSE	TRUE	TRUE	FALSE	FALSE	FALSE	0
categorical	41229	both_sexes	5QG		CSA	categorical-41229-both_sexes-5QG	-0.04614621267298062	0.5251878489924938	-0.08786610878661087	-0.0042	0.0478	0.9942	0.0062	NA	NA	0.09668730274338799	1.2118874423404198	0.07978241160471443	0.0088	0.1103	0.9935	0.0099	NA	NA	1.1482056688517064	0.4763992162843104	2.410175394088953	0.104504	0.0433595	1.2062180504977393	0.4405721757404877	0.109784	0.0400987	2.7378443690194447	0.101902	0.0432901	1.1196169913814455	0.4756367050558568	2.3539331163476174	TRUE	0.101902	0.0432901	1.1196169913814455	0.4756367050558568	2.3539331163476174	TRUE	TRUE	FALSE	TRUE	TRUE	TRUE	FALSE	FALSE	0
categorical	41229	both_sexes	5QG		EUR	categorical-41229-both_sexes-5QG	0.021656494947707876	0.018324726494214356	1.1818181818181819	0.0013	0.0011	1.0176	0.0072	0.5988	0.2465	0.004997652680240279	0.03998122144192223	0.125	3e-4	0.0024	1.0221	0.0116	0.7527	0.396	NA	NA	NA	NA	NA	NA	NA	NA	NA	NA	NA	NA	NA	NA	NA	TRUE	3e-4	0.0024	0.004997652680240279	0.03998122144192223	0.125	TRUE	TRUE	FALSE	TRUE	TRUE	TRUE	FALSE	FALSE	0
categorical	41229	both_sexes	5QH		EUR	categorical-41229-both_sexes-5QH	0.015745437930693686	0.04723631379208106	0.3333333333333333	3e-4	9e-4	1.0081	0.0065	0.7834	0.6301	0.015745437930693686	0.11546654482508704	0.13636363636363635	3e-4	0.0022	1.0069	0.0112	0.6644	1.0762	NA	NA	NA	NA	NA	NA	NA	NA	NA	NA	NA	NA	NA	NA	NA	TRUE	3e-4	0.0022	0.015745437930693686	0.11546654482508704	0.13636363636363635	TRUE	TRUE	FALSE	TRUE	TRUE	TRUE	FALSE	FALSE	0
categorical	41229	both_sexes	5QJ		AFR	categorical-41229-both_sexes-5QJ	1.0308357309237086	0.7169645732854233	1.4377777777777778	0.1294	0.09	0.9936	0.0063	NA	NA	3.8604559134901795	1.4578279656803608	2.6480874316939893	0.4846	0.183	0.9822	0.0092	NA	NA	0.6763294111535165	0.623281202376128	1.0851111963190183	0.0848991	0.07824	0.25765476207427895	0.8282773064245036	0.0323432	0.103973	0.3110730670462524	0.0926621	0.0762847	0.7381715887359025	0.6077047487078503	1.2146878731908235	TRUE	0.0926621	0.0762847	0.7381715887359025	0.6077047487078503	1.2146878731908235	TRUE	TRUE	FALSE	TRUE	TRUE	TRUE	FALSE	FALSE	0
categorical	41229	both_sexes	5QJ		CSA	categorical-41229-both_sexes-5QJ	1.1347955414286446	0.7108530561402074	1.596385542168675	0.0795	0.0498	1.0268	0.0064	0.6819	0.1627	-0.07708045187062491	1.5858589264493386	-0.048604860486048604	-0.0054	0.1111	1.0342	0.01	0.8714	0.2542	2.5461386151797867	0.6364218879486915	4.000708749013135	0.178374	0.0445856	2.373449854674079	0.552776750927085	0.166276	0.0387257	4.293686105093	0.17191900000000002	0.0389351	2.4539989268788824	0.5557657595607348	4.4155273776104345	TRUE	0.17191900000000002	0.0389351	2.4539989268788824	0.5557657595607348	4.4155273776104345	TRUE	TRUE	TRUE	TRUE	TRUE	TRUE	FALSE	FALSE	0
categorical	41229	both_sexes	5QJ		EUR	categorical-41229-both_sexes-5QJ	0.007478506170469233	0.009140396430573508	0.8181818181818181	9e-4	0.0011	1.0925	0.0069	0.9221	0.069	0.005816615910364959	0.02077362825130342	0.28	7e-4	0.0025	1.0939	0.0122	0.9363	0.1218	NA	NA	NA	NA	NA	NA	NA	NA	NA	NA	NA	NA	NA	NA	NA	TRUE	7e-4	0.0025	0.005816615910364959	0.02077362825130342	0.28	TRUE	TRUE	FALSE	TRUE	TRUE	FALSE	FALSE	FALSE	0
categorical	41229	both_sexes	5QK		EUR	categorical-41229-both_sexes-5QK	0.002378372142984546	0.043943022374261814	0.05412399999999999	5.4124e-5	0.001	1.0058	0.007	0.9237	1.1053	-0.10985755593565452	0.09667464922337599	-1.1363636363636362	-0.0025	0.0022	1.0171	0.0111	2.7193	1.758	NA	NA	NA	NA	NA	NA	NA	NA	NA	NA	NA	NA	NA	NA	NA	TRUE	-0.0025	0.0022	-0.10985755593565452	0.09667464922337599	-1.1363636363636362	TRUE	TRUE	FALSE	TRUE	TRUE	TRUE	FALSE	FALSE	0
categorical	41229	both_sexes	5QL		EUR	categorical-41229-both_sexes-5QL	0.04410499158317819	0.03150356541655585	1.4	0.0014	0.001	1.0011	0.0061	0.0801	0.4358	0.11656319204125663	0.06930784391642286	1.6818181818181819	0.0037	0.0022	0.9891	0.0106	NA	NA	NA	NA	NA	NA	NA	NA	NA	NA	NA	NA	NA	NA	NA	NA	NA	TRUE	0.0037	0.0022	0.11656319204125663	0.06930784391642286	1.6818181818181819	TRUE	TRUE	FALSE	TRUE	TRUE	TRUE	FALSE	FALSE	0
categorical	41229	both_sexes	5QM		EUR	categorical-41229-both_sexes-5QM	0.12044409687813855	0.1324885065659524	0.9090909090909091	0.001	0.0011	0.9963	0.0073	NA	NA	0.3492878809466017	0.2770214228197186	1.2608695652173914	0.0029	0.0023	0.9856	0.0114	NA	NA	NA	NA	NA	NA	NA	NA	NA	NA	NA	NA	NA	NA	NA	NA	NA	TRUE	0.0029	0.0023	0.3492878809466017	0.2770214228197186	1.2608695652173914	TRUE	TRUE	FALSE	TRUE	TRUE	TRUE	FALSE	FALSE	0
categorical	41229	both_sexes	5QN		EUR	categorical-41229-both_sexes-5QN	0.5374962456056777	0.25595059314556085	2.0999999999999996	0.0021	0.001	0.9766	0.0075	NA	NA	0.7678517794366825	0.5886863642347899	1.3043478260869565	0.003	0.0023	0.9713	0.0117	NA	NA	NA	NA	NA	NA	NA	NA	NA	NA	NA	NA	NA	NA	NA	NA	NA	TRUE	0.003	0.0023	0.7678517794366825	0.5886863642347899	1.3043478260869565	TRUE	TRUE	FALSE	TRUE	TRUE	TRUE	FALSE	FALSE	0
categorical	41229	both_sexes	5QP		EUR	categorical-41229-both_sexes-5QP	0.05407987614523103	0.13519969036307755	0.4000000000000001	4e-4	0.001	0.9975	0.0064	NA	NA	0.13519969036307755	0.28391934976246286	0.47619047619047616	0.001	0.0021	0.9947	0.0099	NA	NA	NA	NA	NA	NA	NA	NA	NA	NA	NA	NA	NA	NA	NA	NA	NA	TRUE	0.001	0.0021	0.13519969036307755	0.28391934976246286	0.47619047619047616	TRUE	TRUE	FALSE	TRUE	TRUE	TRUE	FALSE	FALSE	0
categorical	41229	both_sexes	5QQ		EUR	categorical-41229-both_sexes-5QQ	-0.008966818742265082	0.10023679007023832	-0.08945636363636363	-9.8402e-5	0.0011	0.9983	0.0071	NA	NA	0.5467461276558454	0.19136114467954587	2.857142857142857	0.006	0.0021	0.9711	0.0106	NA	NA	NA	NA	NA	NA	NA	NA	NA	NA	NA	NA	NA	NA	NA	NA	NA	TRUE	0.006	0.0021	0.5467461276558454	0.19136114467954587	2.857142857142857	TRUE	TRUE	FALSE	TRUE	TRUE	TRUE	FALSE	FALSE	0
categorical	41229	both_sexes	5QR		EUR	categorical-41229-both_sexes-5QR	-0.008368926768111542	0.025106780304334622	-0.33333333333333337	-4e-4	0.0012	1.0897	0.0074	1.038	0.0861	-0.020922316920278856	0.05439802399272502	-0.3846153846153847	-0.001	0.0026	1.0924	0.0125	1.0696	0.1451	NA	NA	NA	NA	NA	NA	NA	NA	NA	NA	NA	NA	NA	NA	NA	TRUE	-0.001	0.0026	-0.020922316920278856	0.05439802399272502	-0.3846153846153847	TRUE	TRUE	FALSE	TRUE	TRUE	FALSE	FALSE	FALSE	0
categorical	41229	both_sexes	5QV		EUR	categorical-41229-both_sexes-5QV	-0.05841285198967869	0.2920642599483934	-0.2	-2e-4	0.001	0.9923	0.0066	NA	NA	-0.5841285198967868	0.6717477978813049	-0.8695652173913043	-0.002	0.0023	1.0018	0.0107	NA	NA	NA	NA	NA	NA	NA	NA	NA	NA	NA	NA	NA	NA	NA	NA	NA	TRUE	-0.002	0.0023	-0.5841285198967868	0.6717477978813049	-0.8695652173913043	TRUE	TRUE	FALSE	TRUE	TRUE	TRUE	FALSE	FALSE	0
categorical	41229	both_sexes	5QW		EUR	categorical-41229-both_sexes-5QW	-0.021828267183691664	0.02728533397961458	-0.8	-8e-4	0.001	1.0427	0.0064	1.1951	0.1783	-0.016371200387768743	0.06548480155107497	-0.25	-6e-4	0.0024	1.042	0.0116	1.175	0.3234	NA	NA	NA	NA	NA	NA	NA	NA	NA	NA	NA	NA	NA	NA	NA	TRUE	-6e-4	0.0024	-0.016371200387768743	0.06548480155107497	-0.25	TRUE	TRUE	FALSE	TRUE	TRUE	TRUE	FALSE	FALSE	0
categorical	41229	both_sexes	TAC		EUR	categorical-41229-both_sexes-TAC	-0.018400564542174955	0.013800423406631216	-1.3333333333333335	-0.0012	9e-4	1.0363	0.0067	1.3962	0.2585	-0.04293465059840823	0.03220098794880617	-1.3333333333333333	-0.0028	0.0021	1.0424	0.0106	1.6296	0.408	NA	NA	NA	NA	NA	NA	NA	NA	NA	NA	NA	NA	NA	NA	NA	TRUE	-0.0028	0.0021	-0.04293465059840823	0.03220098794880617	-1.3333333333333333	TRUE	TRUE	FALSE	TRUE	TRUE	TRUE	FALSE	FALSE	0
categorical	41229	both_sexes	TAM		EUR	categorical-41229-both_sexes-TAM	-0.017237672862846564	0.03447534572569313	-0.5	-5e-4	0.001	1.0199	0.0064	1.253	0.4029	-0.03792288029826244	0.07584576059652488	-0.5	-0.0011	0.0022	1.0234	0.0102	1.4741	0.6455	NA	NA	NA	NA	NA	NA	NA	NA	NA	NA	NA	NA	NA	NA	NA	TRUE	-0.0011	0.0022	-0.03792288029826244	0.07584576059652488	-0.5	TRUE	TRUE	FALSE	TRUE	TRUE	TRUE	FALSE	FALSE	0
categorical	41229	both_sexes	TAP		EUR	categorical-41229-both_sexes-TAP	0.007945561544022367	0.07945561544022367	0.1	1e-4	0.001	1.0543	0.0068	0.9773	0.123	-0.039727807720111835	0.1668567924244697	-0.23809523809523808	-5e-4	0.0021	1.0576	0.0105	1.0364	0.1884	NA	NA	NA	NA	NA	NA	NA	NA	NA	NA	NA	NA	NA	NA	NA	TRUE	-5e-4	0.0021	-0.039727807720111835	0.1668567924244697	-0.23809523809523808	TRUE	TRUE	FALSE	TRUE	TRUE	FALSE	FALSE	FALSE	0
categorical	41231	both_sexes	1		AFR	categorical-41231-both_sexes-1	0.02907519064980107	0.19214024590253154	0.15132275132275133	0.0143	0.0945	0.9987	0.0066	NA	NA	0.3356862920477032	0.395463257439602	0.8488431876606682	0.1651	0.1945	0.987	0.0093	NA	NA	0.14146747499822826	0.2215346536804458	0.6385794395954368	0.0695777	0.108957	0.05042959658250496	0.1681519936783764	0.0248027	0.0827019	0.29990483894565906	0.0810132	0.0903515	0.16471847798254993	0.18370539076891618	0.8966447707010952	TRUE	0.0810132	0.0903515	0.16471847798254993	0.18370539076891618	0.8966447707010952	TRUE	TRUE	FALSE	TRUE	TRUE	FALSE	FALSE	FALSE	0
categorical	41231	both_sexes	1		AMR	categorical-41231-both_sexes-1	0.09369990494737025	0.8407320238428427	0.11145038167938931	0.0511	0.4585	0.9962	0.006	NA	NA	-0.2994362911527507	1.7874494587611842	-0.1675215428805909	-0.1633	0.9748	0.9973	0.0094	NA	NA	2.5817716079617976	3.173254550014111	0.8136036889792899	1.40799	1.73056	0.34276378731716195	0.2368663918079539	0.186929	0.129177	1.4470764919451609	1.23971	0.822371	2.273203701806348	1.5079468597157304	1.5074826325344644	TRUE	1.23971	0.822371	2.273203701806348	1.5079468597157304	1.5074826325344644	FALSE	TRUE	FALSE	TRUE	TRUE	FALSE	FALSE	FALSE	0
categorical	41231	both_sexes	1		CSA	categorical-41231-both_sexes-1	0.10460735881245901	0.09406855773806949	1.112033195020747	0.0536	0.0482	0.9963	0.0057	NA	NA	0.18052575914463542	0.22463259327078416	0.8036490008688099	0.0925	0.1151	0.9953	0.0095	NA	NA	0.5308120872994002	0.07624607898039679	6.961827996897708	0.271984	0.0390679	0.5397368905055453	0.0809456036076431	0.276557	0.0414759	6.667896296403452	0.262791	0.0411609	0.5128707542851664	0.08033084021163703	6.384481388890913	TRUE	0.262791	0.0411609	0.5128707542851664	0.08033084021163703	6.384481388890913	TRUE	TRUE	TRUE	TRUE	TRUE	FALSE	FALSE	FALSE	0
categorical	41231	both_sexes	1		EAS	categorical-41231-both_sexes-1	-0.09901619505284774	0.2743782105336488	-0.3608748481166464	-0.0594	0.1646	0.9992	0.0063	NA	NA	-0.13618894168043197	0.5804282679697236	-0.23463526708788052	-0.0817	0.3482	0.9992	0.0102	NA	NA	0.2195775806958985	0.26891231653401426	0.8165396941501729	0.131725	0.161321	0.35237430087914956	0.5323720745828794	0.21139	0.319371	0.6618947869405801	-0.0161902	0.110414	-0.026988080827350425	0.184053437046551	-0.1466317677106164	TRUE	-0.0161902	0.110414	-0.026988080827350425	0.184053437046551	-0.1466317677106164	TRUE	TRUE	FALSE	TRUE	TRUE	FALSE	FALSE	FALSE	0
categorical	41231	both_sexes	1		EUR	categorical-41231-both_sexes-1	0.022204071964967577	0.00268597644737511	8.266666666666667	0.0124	0.0015	1.1309	0.0088	0.5514	0.037	0.028650415438667844	0.005013822701766872	5.714285714285714	0.016	0.0028	1.113	0.0132	0.476	0.0556	NA	NA	NA	NA	NA	NA	NA	NA	NA	NA	NA	NA	NA	NA	NA	TRUE	0.016	0.0028	0.028650415438667844	0.005013822701766872	5.714285714285714	TRUE	TRUE	TRUE	TRUE	TRUE	FALSE	FALSE	FALSE	0
categorical	41231	both_sexes	1		MID	categorical-41231-both_sexes-1	0.4298767726444616	0.5415784853992511	0.7937478763166835	0.2336	0.2943	0.9865	0.0062	NA	NA	5.197902106213811	1.1414921321547924	4.55360309527648	2.8246000000000002	0.6203	0.9541	0.0088	NA	NA	2.2740039618673547	0.7669767157955877	2.9648930861069522	1.23572	0.416784	0.7611671225967925	0.23986608650306077	0.413627	0.130346	3.173300293066147	0.460355	0.08515589999999999	0.8471571989329673	0.15670609359432577	5.406025888987142	TRUE	0.460355	0.08515589999999999	0.8471571989329673	0.15670609359432577	5.406025888987142	TRUE	TRUE	TRUE	TRUE	TRUE	FALSE	FALSE	FALSE	0
categorical	41232	both_sexes	10		AFR	categorical-41232-both_sexes-10	0.029798318287716893	0.15806809068714192	0.1885157096424702	0.0174	0.0923	1.0028	0.0056	0.6776	1.3649	0.1907777389225093	0.3082584650453472	0.6188888888888888	0.1114	0.18	0.9992	0.0086	NA	NA	0.23169733761025113	0.15116926623942706	1.5327013444867885	0.135294	0.0882716	0.24452945249127772	0.12515447810073618	0.142787	0.0730809	1.9538210394234337	0.184536	0.0800048	0.31602657836448994	0.13701198246811108	2.306561606303622	TRUE	0.184536	0.0800048	0.31602657836448994	0.13701198246811108	2.306561606303622	TRUE	TRUE	FALSE	TRUE	TRUE	TRUE	TRUE	FALSE	2
categorical	41232	both_sexes	10		AMR	categorical-41232-both_sexes-10	-0.43065921231030097	0.8126072993351756	-0.5299721189591078	-0.2281	0.4304	1.0025	0.006	NA	NA	3.420918135839695	1.5689513609375718	2.1803850782190133	1.8119	0.831	0.9839	0.0086	NA	NA	1.0987587279934898	1.7094508609081258	0.6427553743251719	0.581961	0.905416	0.9232514107732316	0.7327531503449775	0.489003	0.388105	1.259976037412556	0.307694	0.664996	0.5809349218439535	1.2555311422599778	0.46270052752197016	TRUE	0.307694	0.664996	0.5809349218439535	1.2555311422599778	0.46270052752197016	FALSE	TRUE	FALSE	TRUE	TRUE	TRUE	TRUE	FALSE	2
categorical	41232	both_sexes	10		CSA	categorical-41232-both_sexes-10	0.24795535937192545	0.08398487978726507	2.9523809523809526	0.1426	0.0483	0.9859	0.0056	NA	NA	0.23891350896004596	0.1858795786595991	1.285313376987839	0.1374	0.1069	0.986	0.0097	NA	NA	0.3602499250353078	0.07415482345390388	4.858078116243461	0.207181	0.0426467	0.37294850841183774	0.07558378358245822	0.214484	0.0434685	4.934239736820916	0.198864	0.0400835	0.34578818082846136	0.06969788672780207	4.961243404393329	TRUE	0.198864	0.0400835	0.34578818082846136	0.06969788672780207	4.961243404393329	TRUE	TRUE	TRUE	TRUE	TRUE	TRUE	TRUE	TRUE	2
categorical	41232	both_sexes	10		EAS	categorical-41232-both_sexes-10	0.5662468008863769	0.32009694696571167	1.7689853222718568	0.2772	0.1567	0.993	0.0066	NA	NA	0.6947349818955872	0.668792217208513	1.0387904703726327	0.3401	0.3274	0.9909	0.0111	NA	NA	0.5097038302928166	0.25204110851574574	2.0223043506451406	0.24952	0.123384	0.2945668152287782	0.24391305649292147	0.144202	0.119405	1.207671370545622	0.0247929	0.116174	0.0506453835126113	0.23731297202804455	0.21341177888339904	TRUE	0.0247929	0.116174	0.0506453835126113	0.23731297202804455	0.21341177888339904	TRUE	TRUE	FALSE	TRUE	TRUE	TRUE	TRUE	FALSE	2
categorical	41232	both_sexes	10		EUR	categorical-41232-both_sexes-10	0.02517669443946933	0.00228879040358812	11.000000000000004	0.0143	0.0013	1.0598	0.0077	0.328	0.042	0.0341557952535458	0.004225459206624222	8.083333333333334	0.0194	0.0024	1.0359	0.0117	0.1968	0.0639	NA	NA	NA	NA	NA	NA	NA	NA	NA	NA	NA	NA	NA	NA	NA	TRUE	0.0194	0.0024	0.0341557952535458	0.004225459206624222	8.083333333333334	TRUE	TRUE	TRUE	TRUE	TRUE	TRUE	TRUE	TRUE	2
categorical	41232	both_sexes	10		MID	categorical-41232-both_sexes-10	0.07666207771378222	0.539036006671847	0.14222069910897875	0.0415	0.2918	0.9966	0.0059	NA	NA	0.7119413192985944	1.1423573218844076	0.6232212160413972	0.3854	0.6184	0.9915	0.0085	NA	NA	0.6217793267912622	0.26087458498356725	2.3834415561424995	0.336592	0.141221	1.0204406036927405	0.400672963711847	0.552402	0.216899	2.5468167211467088	0.291692	0.090273	0.5388365005418931	0.16675941545677742	3.231220852303568	TRUE	0.291692	0.090273	0.5388365005418931	0.16675941545677742	3.231220852303568	TRUE	TRUE	FALSE	TRUE	TRUE	TRUE	TRUE	FALSE	2
categorical	41232	both_sexes	11		EUR	categorical-41232-both_sexes-11	0.015532236227104519	0.021356824812268714	0.7272727272727273	8e-4	0.0011	1.0075	0.0079	0.5099	0.5399	0.05630435632325387	0.04077212009614936	1.3809523809523807	0.0029	0.0021	0.9959	0.0114	NA	NA	NA	NA	NA	NA	NA	NA	NA	NA	NA	NA	NA	NA	NA	NA	NA	TRUE	0.0029	0.0021	0.05630435632325387	0.04077212009614936	1.3809523809523807	TRUE	TRUE	FALSE	TRUE	TRUE	TRUE	FALSE	FALSE	0
categorical	41232	both_sexes	20		CSA	categorical-41232-both_sexes-20	1.6535194653124836	0.7846371089145152	2.1073684210526316	0.1001	0.0475	0.9763	0.006	NA	NA	-1.9921523228440114	1.8467879742451117	-1.07871198568873	-0.1206	0.1118	0.9937	0.0098	NA	NA	0.24306405766573969	0.7398913194276175	0.32851319009091073	0.0147145	0.0447912	0.3378217905410497	0.7345326609406309	0.0204509	0.0444668	0.45991391330160936	0.057701	0.042908	0.9531441225573988	0.7087833488274531	1.3447608837512817	TRUE	0.057701	0.042908	0.9531441225573988	0.7087833488274531	1.3447608837512817	TRUE	TRUE	FALSE	TRUE	TRUE	TRUE	FALSE	FALSE	0
categorical	41232	both_sexes	20		EUR	categorical-41232-both_sexes-20	0.020332374943241725	0.017204317259666077	1.1818181818181817	0.0013	0.0011	1.0011	0.0069	0.0876	0.5385	0.007820144208939126	0.032844605677544325	0.2380952380952381	5e-4	0.0021	1.0068	0.0108	0.5307	0.8404	NA	NA	NA	NA	NA	NA	NA	NA	NA	NA	NA	NA	NA	NA	NA	TRUE	5e-4	0.0021	0.007820144208939126	0.032844605677544325	0.2380952380952381	TRUE	TRUE	FALSE	TRUE	TRUE	TRUE	FALSE	FALSE	0
categorical	41232	both_sexes	99		EUR	categorical-41232-both_sexes-99	0.050672203412057956	0.041459075518956494	1.2222222222222228	0.0011	9e-4	1.0097	0.0064	0.4961	0.3294	0.07831158709136228	0.09673784287756516	0.8095238095238095	0.0017	0.0021	1.0077	0.0099	0.3977	0.5069	NA	NA	NA	NA	NA	NA	NA	NA	NA	NA	NA	NA	NA	NA	NA	TRUE	0.0017	0.0021	0.07831158709136228	0.09673784287756516	0.8095238095238095	TRUE	TRUE	FALSE	TRUE	TRUE	TRUE	FALSE	FALSE	0
categorical	41244	both_sexes	100		AFR	categorical-41244-both_sexes-100	0.20608751973853015	0.14738966591628838	1.3982494529540481	0.1278	0.0914	0.9953	0.0052	NA	NA	-0.02983270043163386	0.2909091436684729	-0.10254988913525498	-0.0185	0.1804	1.0036	0.0084	0.7579	1.796	0.30171664411673293	0.18636246072881418	1.6189775716461305	0.187102	0.115568	0.29214921645938785	0.15763969801107727	0.181169	0.0977563	1.85327186073941	0.122779	0.07809760000000003	0.19799076358354453	0.12593850298538214	1.5721225748294434	TRUE	0.122779	0.07809760000000003	0.19799076358354453	0.12593850298538214	1.5721225748294434	TRUE	TRUE	FALSE	TRUE	TRUE	TRUE	TRUE	FALSE	2
categorical	41244	both_sexes	100		AMR	categorical-41244-both_sexes-100	0.1831239013962244	0.6872532299458304	0.2664576802507837	0.1105	0.4147	1.0005	0.0061	0.1924	2.448	3.16315466601786	1.6119875012498415	1.96226997018608	1.9087	0.9727	0.9827	0.009	NA	NA	0.723331124365702	1.070199280977812	0.6758845172319813	0.43647	0.645776	1.283552712558367	3.961061134843563	0.774517	2.39017	0.3240426413184	0.30703	0.696685	0.5088192891012017	1.1545671967803492	0.44070132125709616	TRUE	0.30703	0.696685	0.5088192891012017	1.1545671967803492	0.44070132125709616	FALSE	TRUE	FALSE	TRUE	TRUE	TRUE	TRUE	FALSE	2
categorical	41244	both_sexes	100		CSA	categorical-41244-both_sexes-100	0.02094887092765615	0.08626975980444226	0.24282982791586996	0.0127	0.0523	0.9973	0.006	NA	NA	0.17451894048393865	0.19414819749489204	0.8988954970263382	0.1058	0.1177	0.9902	0.0095	NA	NA	0.3646472640850749	0.07429129437905221	4.90834447202597	0.221063	0.0450382	0.27195758257587377	0.06750649942632503	0.164871	0.040925	4.028613317043372	0.212886	0.04233949999999999	0.35115916033897693	0.06983974178279508	5.028070714108575	TRUE	0.212886	0.04233949999999999	0.35115916033897693	0.06983974178279508	5.028070714108575	TRUE	TRUE	TRUE	TRUE	TRUE	TRUE	TRUE	TRUE	2
categorical	41244	both_sexes	100		EAS	categorical-41244-both_sexes-100	-0.09102470450184982	0.3056771650144936	-0.29778051787916154	-0.0483	0.1622	1.0023	0.0071	NA	NA	0.20673726881683077	0.6731682080343843	0.30711086226203804	0.1097	0.3572	0.9996	0.011	NA	NA	-0.21931676990481933	0.2996597347562243	-0.7318860175967096	-0.116375	0.159007	0.22754291556011072	0.23891063849085936	0.12074	0.126772	0.9524185151295238	0.0114435	0.0922515	0.021566070516913425	0.1738543587443561	0.12404676346726069	TRUE	0.0114435	0.0922515	0.021566070516913425	0.1738543587443561	0.12404676346726069	TRUE	TRUE	FALSE	TRUE	TRUE	TRUE	TRUE	FALSE	2
categorical	41244	both_sexes	100		EUR	categorical-41244-both_sexes-100	0.03792150009634563	0.0032690948358918646	11.6	0.0232	0.002	1.0789	0.0092	0.2869	0.0335	0.047074965636842846	0.004576732770248611	10.285714285714285	0.0288	0.0028	1.0538	0.0132	0.1955	0.0479	NA	NA	NA	NA	NA	NA	NA	NA	NA	NA	NA	NA	NA	NA	NA	TRUE	0.0288	0.0028	0.047074965636842846	0.004576732770248611	10.285714285714285	TRUE	TRUE	TRUE	TRUE	TRUE	TRUE	TRUE	TRUE	2
categorical	41244	both_sexes	100		MID	categorical-41244-both_sexes-100	0.327103678652584	0.4849286770549893	0.674539770753734	0.1942	0.2879	0.9972	0.0062	NA	NA	2.0980450161156465	1.0668767768205287	1.9665298389643195	1.2456	0.6334	0.9851	0.009	NA	NA	0.6102386939295394	0.2775412391863003	2.198731603702018	0.362296	0.164775	0.551836707060739	0.32217354236310863	0.327623	0.191273	1.7128554474494568	0.366881	0.127968	0.6179615073518984	0.2155448174552722	2.866974556139035	TRUE	0.366881	0.127968	0.6179615073518984	0.2155448174552722	2.866974556139035	TRUE	TRUE	FALSE	TRUE	TRUE	TRUE	TRUE	FALSE	2
categorical	41244	both_sexes	200		AFR	categorical-41244-both_sexes-200	0.32404661771032156	0.17249303538075908	1.8786069651741295	0.1888	0.1005	0.9892	0.0064	NA	NA	0.11430881747620454	0.3413817386789351	0.3348416289592761	0.0666	0.1989	0.9906	0.0093	NA	NA	0.1601916216177643	0.17367731592217922	0.9223520110682873	0.0933328	0.10119	0.13848942324394867	0.21289244898068255	0.0806884	0.124038	0.6505135522984892	0.105766	0.0874852	0.1815313271649887	0.15015510148152025	1.2089587724552266	TRUE	0.105766	0.0874852	0.1815313271649887	0.15015510148152025	1.2089587724552266	TRUE	TRUE	FALSE	TRUE	TRUE	TRUE	FALSE	FALSE	0
categorical	41244	both_sexes	200		AMR	categorical-41244-both_sexes-200	-0.1139686178233162	0.7366715976289981	-0.15470749542961607	-0.0677	0.4376	0.9964	0.0059	NA	NA	-0.20655759832970308	1.4571822095696088	-0.14175138632162662	-0.1227	0.8656	0.9964	0.0091	NA	NA	2.367921090550614	4.844861497057476	0.4887489749683804	1.4066	2.87796	-1.0695643347056523	6.4189078343862365	-0.635346	3.81298	-0.16662715251587998	-0.4288479999999999	0.9688	-0.7219381656764179	1.6309128057197746	-0.4426589595375721	TRUE	-0.4288479999999999	0.9688	-0.7219381656764179	1.6309128057197746	-0.4426589595375721	FALSE	TRUE	FALSE	TRUE	TRUE	TRUE	FALSE	FALSE	0
categorical	41244	both_sexes	200		CSA	categorical-41244-both_sexes-200	0.07915242734301774	0.08222299564511758	0.9626556016597508	0.0464	0.0482	0.9938	0.0058	NA	NA	0.15318724084920246	0.18423409812598956	0.8314814814814816	0.0898	0.108	0.9908	0.0093	NA	NA	0.1866922586389484	0.06625041109897796	2.8179788705013555	0.109441	0.0388367	0.1679326215972695	0.06293709731388435	0.0984439	0.0368944	2.668261307949174	0.0891655	0.04095	0.15210486552271227	0.06985542887277105	2.1774236874236874	TRUE	0.0891655	0.04095	0.15210486552271227	0.06985542887277105	2.1774236874236874	TRUE	TRUE	FALSE	TRUE	TRUE	TRUE	FALSE	FALSE	0
categorical	41244	both_sexes	200		EAS	categorical-41244-both_sexes-200	-0.0422193146877469	0.26303429641309484	-0.16050878255602666	-0.0265	0.1651	1.0002	0.0066	NA	NA	-0.2703629321702131	0.6388658562183588	-0.4231920199501246	-0.1697	0.401	1.0077	0.012	NA	NA	0.22383565420262977	0.1742861105760782	1.2843000137117784	0.140496	0.109395	0.15261501600594202	0.24961652025082298	0.0957926	0.156678	0.6113978988754004	0.165294	0.109132	0.2633433736602429	0.1738671037925734	1.5146244914415572	TRUE	0.165294	0.109132	0.2633433736602429	0.1738671037925734	1.5146244914415572	TRUE	TRUE	FALSE	TRUE	TRUE	TRUE	FALSE	FALSE	0
categorical	41244	both_sexes	200		EUR	categorical-41244-both_sexes-200	0.03283152090936655	0.0026665194647201265	12.312499999999996	0.0197	0.0016	1.1072	0.0088	0.3938	0.0325	0.04533083090024215	0.004666409063260221	9.714285714285715	0.0272	0.0028	1.0707	0.0126	0.2598	0.0463	NA	NA	NA	NA	NA	NA	NA	NA	NA	NA	NA	NA	NA	NA	NA	TRUE	0.0272	0.0028	0.04533083090024215	0.004666409063260221	9.714285714285715	TRUE	TRUE	TRUE	TRUE	TRUE	TRUE	FALSE	FALSE	0
categorical	41244	both_sexes	200		MID	categorical-41244-both_sexes-200	-0.08726313022784803	0.49207645443155235	-0.17733652858610063	-0.0518	0.2921	0.9937	0.0064	NA	NA	3.4345959441802427	0.8628605270792232	3.9804763764154627	2.0388	0.5122	0.9679	0.0069	NA	NA	0.9651571741826178	0.2946562569141486	3.2755359899376826	0.572924	0.17491	0.6300819156554044	0.24120674734138486	0.374021	0.143182	2.612206841642106	0.351082	0.10355	0.5914384997423425	0.17444202963501282	3.3904587155963304	TRUE	0.351082	0.10355	0.5914384997423425	0.17444202963501282	3.3904587155963304	TRUE	TRUE	FALSE	TRUE	TRUE	TRUE	FALSE	FALSE	0
categorical	41244	both_sexes	300		EUR	categorical-41244-both_sexes-300	0.010051461518383625	0.01675243586397271	0.6	6e-4	0.001	1.0042	0.0071	0.441	0.7536	0.018427679450369983	0.0402058460735345	0.4583333333333334	0.0011	0.0024	1.0022	0.0116	0.2332	1.2254	NA	NA	NA	NA	NA	NA	NA	NA	NA	NA	NA	NA	NA	NA	NA	TRUE	0.0011	0.0024	0.018427679450369983	0.0402058460735345	0.4583333333333334	TRUE	TRUE	FALSE	TRUE	TRUE	TRUE	FALSE	FALSE	0
categorical	41244	both_sexes	400		AFR	categorical-41244-both_sexes-400	1.1618805907841345	0.6108990998629585	1.9019189765458424	0.1784	0.0938	0.9754	0.0055	NA	NA	1.4725403675801165	1.3969920780448253	1.054079254079254	0.2261	0.2145	0.9797	0.0094	NA	NA	-1.3856468090473704	0.5786093701485603	-2.3947880565632733	-0.212758	0.0888421	-1.518572721927999	0.7215252417635153	-0.233168	0.110786	-2.104670265195963	-0.146266	0.0898505	-0.9525988032042165	0.5851768611112661	-1.6278818704403428	TRUE	-0.146266	0.0898505	-0.9525988032042165	0.5851768611112661	-1.6278818704403428	TRUE	TRUE	FALSE	TRUE	TRUE	TRUE	FALSE	FALSE	0
categorical	41244	both_sexes	400		CSA	categorical-41244-both_sexes-400	0.8906442721017584	0.4758482502156572	1.8716981132075474	0.0992	0.053	0.9864	0.0062	NA	NA	1.4984730747357204	1.1770510491183521	1.2730739893211287	0.1669	0.1311	0.9824	0.0106	NA	NA	1.1733160892676027	0.44419356765366963	2.641452228732897	0.130684	0.0494743	0.47488129065814355	0.43165541517393063	0.0528923	0.0480778	1.1001397734505325	0.102313	0.045695	0.9185936231002744	0.41026199610574443	2.2390414706204185	TRUE	0.102313	0.045695	0.9185936231002744	0.41026199610574443	2.2390414706204185	TRUE	TRUE	FALSE	TRUE	TRUE	TRUE	FALSE	FALSE	0
categorical	41244	both_sexes	400		EUR	categorical-41244-both_sexes-400	0.004547910179379261	0.010914984430510226	0.4166666666666667	5e-4	0.0012	1.0091	0.0073	0.6757	0.5443	0.006367074251130965	0.022739550896896304	0.28	7e-4	0.0025	1.0063	0.0113	0.4674	0.8387	NA	NA	NA	NA	NA	NA	NA	NA	NA	NA	NA	NA	NA	NA	NA	TRUE	7e-4	0.0025	0.006367074251130965	0.022739550896896304	0.28	TRUE	TRUE	FALSE	TRUE	TRUE	TRUE	FALSE	FALSE	0
categorical	41244	both_sexes	500		EUR	categorical-41244-both_sexes-500	0.022690308875591262	0.1134515443779563	0.2	2e-4	0.001	0.993	0.0067	NA	NA	0.20421277988032135	0.23824824319370821	0.8571428571428572	0.0018	0.0021	0.9883	0.0103	NA	NA	NA	NA	NA	NA	NA	NA	NA	NA	NA	NA	NA	NA	NA	NA	NA	TRUE	0.0018	0.0021	0.20421277988032135	0.23824824319370821	0.8571428571428572	TRUE	TRUE	FALSE	TRUE	TRUE	TRUE	FALSE	FALSE	0
categorical	41245	both_sexes	1010		AFR	categorical-41245-both_sexes-1010	0.0764312083278075	0.2401385937326384	0.3182795698924732	0.0296	0.093	1.0011	0.0064	0.3322	1.8979	-0.151571348947375	0.49602821350580467	-0.30557001561686625	-0.0587	0.1921	0.9998	0.0092	NA	NA	-0.5319637920969567	0.28174970596921334	-1.8880722173853275	-0.206017	0.109115	-0.395376574971415	0.24979887875277332	-0.15312	0.0967412	-1.5827796223325739	-0.139489	0.0814555	-0.3601794871093763	0.21032913141708523	-1.7124564946504532	TRUE	-0.139489	0.0814555	-0.3601794871093763	0.21032913141708523	-1.7124564946504532	TRUE	TRUE	FALSE	TRUE	TRUE	TRUE	FALSE	FALSE	0
categorical	41245	both_sexes	1010		AMR	categorical-41245-both_sexes-1010	-1.1845299793345434	1.306496292615433	-0.9066462614779187	-0.4147	0.4574	0.9888	0.0065	NA	NA	-0.1699530594897645	2.8894876467200974	-0.058817714511664676	-0.0595	1.0116	0.9864	0.0104	NA	NA	1.16177055113262	3.556217783629354	0.3266871214920242	0.406732	1.24502	0.03993611262615365	2.1957049816355863	0.0139815	0.768709	0.018188287115150206	-0.0515335	0.234142	-0.1471979158187526	0.6687924244546628	-0.2200950705127658	TRUE	-0.0515335	0.234142	-0.1471979158187526	0.6687924244546628	-0.2200950705127658	FALSE	TRUE	FALSE	TRUE	TRUE	TRUE	FALSE	FALSE	0
categorical	41245	both_sexes	1010		CSA	categorical-41245-both_sexes-1010	0.1548231588929727	0.13130906138192397	1.1790744466800804	0.0586	0.0497	0.9927	0.0062	NA	NA	0.688778114733754	0.2655243595348764	2.594029850746269	0.2607	0.1005	0.9751	0.0092	NA	NA	0.44678898897735203	0.09758852453436594	4.578294334391895	0.169108	0.0369369	0.491037764832975	0.1191284946678579	0.185856	0.0450897	4.121916978822214	0.184849	0.0415884	0.4883772371707699	0.10987794302567416	4.444724971386253	TRUE	0.184849	0.0415884	0.4883772371707699	0.10987794302567416	4.444724971386253	TRUE	TRUE	TRUE	TRUE	TRUE	TRUE	FALSE	FALSE	0
categorical	41245	both_sexes	1010		EAS	categorical-41245-both_sexes-1010	0.24014876842101662	0.5805431236599805	0.4136622390891841	0.0654	0.1581	1.0027	0.0061	0.422	0.967	-0.9268126781263701	1.310903827619311	-0.7070028011204482	-0.2524	0.357	1.014	0.0111	2.2151	1.7462	1.906439725307778	0.674586703293477	2.826085536522037	0.519183	0.183711	1.201805049965537	0.3400095296895676	0.327289	0.0925952	3.5346216650539124	0.378719	0.0800518	1.3906559851320948	0.29395017094626213	4.7309242265633	TRUE	0.378719	0.0800518	1.3906559851320948	0.29395017094626213	4.7309242265633	TRUE	TRUE	TRUE	TRUE	TRUE	TRUE	FALSE	FALSE	0
categorical	41245	both_sexes	1010		EUR	categorical-41245-both_sexes-1010	0.03049247175051093	0.004090453527507564	7.454545454545455	0.0082	0.0011	1.02	0.0062	0.2219	0.0689	0.03272362822006051	0.008552766466606722	3.82608695652174	0.0088	0.0023	1.0149	0.0106	0.1652	0.1175	NA	NA	NA	NA	NA	NA	NA	NA	NA	NA	NA	NA	NA	NA	NA	TRUE	0.0088	0.0023	0.03272362822006051	0.008552766466606722	3.82608695652174	TRUE	TRUE	FALSE	TRUE	TRUE	TRUE	FALSE	FALSE	0
categorical	41245	both_sexes	1010		MID	categorical-41245-both_sexes-1010	1.259972956568371	0.6948627836532248	1.813268729034663	0.4865	0.2683	0.9799	0.0058	NA	NA	7.949354558871445	1.4570622515218201	5.455741201564167	3.0694	0.5626	0.9467	0.0078	NA	NA	1.3400803019324332	0.627782496812367	2.1346251428429985	0.517431	0.242399	1.024861743885466	0.2976980707886218	0.395719	0.114947	3.4426213820282396	0.30194299999999996	0.0898829	0.7819938631554442	0.23278524821775792	3.3592930357164708	TRUE	0.30194299999999996	0.0898829	0.7819938631554442	0.23278524821775792	3.3592930357164708	TRUE	TRUE	FALSE	TRUE	TRUE	TRUE	FALSE	FALSE	0
categorical	41245	both_sexes	1011		AFR	categorical-41245-both_sexes-1011	3.349884607471905	1.4275537310291897	2.3465909090909087	0.2065	0.088	0.9747	0.006	NA	NA	3.330417965685144	2.9654184321833625	1.12308533916849	0.2053	0.1828	0.969	0.009	NA	NA	3.713781031272437	2.142741928073325	1.733191002899604	0.228932	0.132087	4.604169004397427	3.4074085339517866	0.283819	0.210046	1.351223065423764	0.185321	0.0874344	3.0063146021370515	1.4183784538670294	2.1195433376337007	TRUE	0.185321	0.0874344	3.0063146021370515	1.4183784538670294	2.1195433376337007	TRUE	TRUE	FALSE	TRUE	TRUE	TRUE	FALSE	FALSE	0
categorical	41245	both_sexes	1011		EUR	categorical-41245-both_sexes-1011	-0.04129160435782788	0.02477496261469673	-1.6666666666666667	-0.0015	9e-4	1.0201	0.0067	2.8573	0.9464	0.06056101972481423	0.06056101972481423	1	0.0022	0.0022	1.0037	0.011	0.5286	1.5689	NA	NA	NA	NA	NA	NA	NA	NA	NA	NA	NA	NA	NA	NA	NA	TRUE	0.0022	0.0022	0.06056101972481423	0.06056101972481423	1	TRUE	TRUE	FALSE	TRUE	TRUE	TRUE	FALSE	FALSE	0
categorical	41245	both_sexes	1020		AFR	categorical-41245-both_sexes-1020	0.3445458909732333	0.9706917889918978	0.3549488054607508	0.0312	0.0879	0.9803	0.006	NA	NA	1.7437114161754341	2.0109553444303137	0.8671059857221308	0.1579	0.1821	0.977	0.0091	NA	NA	2.0264709526616405	0.8889493806722513	2.2796246858613705	0.183505	0.0804979	2.846534345728061	1.458456130607178	0.257765	0.132069	1.9517449212154256	0.193086	0.06855399999999999	2.1322752533480043	0.7570512503134307	2.816553373982554	TRUE	0.193086	0.06855399999999999	2.1322752533480043	0.7570512503134307	2.816553373982554	TRUE	TRUE	FALSE	TRUE	TRUE	TRUE	FALSE	FALSE	0
categorical	41245	both_sexes	1020		CSA	categorical-41245-both_sexes-1020	-0.8234864048210845	0.7187376449123359	-1.1457399103139014	-0.0511	0.0446	0.9973	0.0063	NA	NA	-0.4302756753174747	1.7517215695509176	-0.24563017479300828	-0.0267	0.1087	0.996	0.0092	NA	NA	3.0548606035910777	0.6393687037697856	4.777932647593315	0.189564	0.0396749	3.150407587821688	0.7392248908311039	0.195493	0.0458713	4.261771521626813	0.212316	0.042685	3.4215134936593614	0.6878770487238355	4.974018976221155	TRUE	0.212316	0.042685	3.4215134936593614	0.6878770487238355	4.974018976221155	TRUE	TRUE	TRUE	TRUE	TRUE	TRUE	FALSE	FALSE	0
categorical	41245	both_sexes	1020		EUR	categorical-41245-both_sexes-1020	0.0899075112214641	0.020356417635048477	4.416666666666667	0.0053	0.0012	1.0028	0.0075	0.0585	0.1565	0.04919467595136716	0.035623730861334836	1.3809523809523812	0.0029	0.0021	1.0121	0.0109	0.2517	0.2259	NA	NA	NA	NA	NA	NA	NA	NA	NA	NA	NA	NA	NA	NA	NA	TRUE	0.0029	0.0021	0.04919467595136716	0.035623730861334836	1.3809523809523812	TRUE	TRUE	FALSE	TRUE	TRUE	TRUE	FALSE	FALSE	0
categorical	41245	both_sexes	1030		EUR	categorical-41245-both_sexes-1030	0.04918303084459601	0.04098585903716334	1.2	0.0012	0.001	1.0043	0.0073	0.2941	0.495	0.14754909253378803	0.08607030397804302	1.7142857142857142	0.0036	0.0021	0.9944	0.0105	NA	NA	NA	NA	NA	NA	NA	NA	NA	NA	NA	NA	NA	NA	NA	NA	NA	TRUE	0.0036	0.0021	0.14754909253378803	0.08607030397804302	1.7142857142857142	TRUE	TRUE	FALSE	TRUE	TRUE	TRUE	FALSE	FALSE	0
categorical	41245	both_sexes	1040		AFR	categorical-41245-both_sexes-1040	0.9965391423853982	0.5220547771615062	1.9088785046728967	0.1634	0.0856	0.9761	0.0055	NA	NA	2.6676023309631165	1.000808281918261	2.6654478976234004	0.4374	0.1641	0.9687	0.0081	NA	NA	1.3912942774476973	0.6942657671464295	2.003979374017235	0.228127	0.113837	0.686489834425858	0.5972538404016556	0.112562	0.0979302	1.1494104984979097	0.136381	0.0692548	0.8317564551876562	0.42236914931500785	1.969264224284815	TRUE	0.136381	0.0692548	0.8317564551876562	0.42236914931500785	1.969264224284815	TRUE	TRUE	FALSE	TRUE	TRUE	TRUE	TRUE	FALSE	2
categorical	41245	both_sexes	1040		CSA	categorical-41245-both_sexes-1040	0.7382194901701593	0.27139651945219484	2.72007722007722	0.1409	0.0518	0.9844	0.0059	NA	NA	1.3040655152828435	0.5490802169611972	2.375	0.2489	0.1048	0.9749	0.0094	NA	NA	0.9282861221425006	0.21009391374079706	4.418434145064153	0.177177	0.0400995	0.9360717443028471	0.22736322006833334	0.178663	0.0433956	4.117076385624348	0.179293	0.03926909999999999	0.9393725127826713	0.20574318652548612	4.565752716512476	TRUE	0.179293	0.03926909999999999	0.9393725127826713	0.20574318652548612	4.565752716512476	TRUE	TRUE	TRUE	TRUE	TRUE	TRUE	TRUE	TRUE	2
categorical	41245	both_sexes	1040		EUR	categorical-41245-both_sexes-1040	0.0623993913885143	0.009773398651213084	6.384615384615384	0.0083	0.0013	1.0141	0.0074	0.1653	0.0872	0.09623038671963652	0.018794997406179008	5.12	0.0128	0.0025	0.9938	0.0118	NA	NA	NA	NA	NA	NA	NA	NA	NA	NA	NA	NA	NA	NA	NA	NA	NA	TRUE	0.0128	0.0025	0.09623038671963652	0.018794997406179008	5.12	TRUE	TRUE	TRUE	TRUE	TRUE	TRUE	TRUE	TRUE	2
categorical	41245	both_sexes	1040		MID	categorical-41245-both_sexes-1040	-0.4529735714333536	1.6486338242076315	-0.27475693194094347	-0.0763	0.2777	0.9999	0.0062	NA	NA	-14.607358748515944	4.20677683771526	-3.4723398250070563	-2.4605	0.7086	1.03	0.0103	NA	NA	2.3913739362450555	0.9161939631064707	2.6101175433821915	0.402809	0.154326	2.334066545877478	0.9930332414165874	0.393156	0.167269	2.3504415044030873	0.4825890000000001	0.14633800000000002	2.8650073769914903	0.8687712515912727	3.2977695472126176	TRUE	0.4825890000000001	0.14633800000000002	2.8650073769914903	0.8687712515912727	3.2977695472126176	TRUE	TRUE	FALSE	TRUE	TRUE	TRUE	TRUE	FALSE	2
categorical	41245	both_sexes	1070		AFR	categorical-41245-both_sexes-1070	0.0794278642535451	0.3027014669190223	0.26239669421487605	0.0254	0.0968	1.0028	0.0062	0.5943	1.3097	-0.1325882458405635	0.594145441266676	-0.22315789473684214	-0.0424	0.19	1.0058	0.0092	1.2341	1.9514	0.25026938255974607	0.3466338316787882	0.7219992963400663	0.0800329	0.110849	0.07352800002176701	0.2342205760667522	0.0235133	0.0749007	0.31392630509461195	0.0168018	0.0810827	0.052540594079339135	0.25355219247680794	0.20721806254601782	TRUE	0.0168018	0.0810827	0.052540594079339135	0.25355219247680794	0.20721806254601782	TRUE	TRUE	FALSE	TRUE	TRUE	TRUE	TRUE	FALSE	3
categorical	41245	both_sexes	1070		AMR	categorical-41245-both_sexes-1070	-0.3097896495487587	1.4484669066724831	-0.21387416455404465	-0.0928	0.4339	1.0022	0.0064	4.6601	13.3962	-4.129082085418747	3.3082062791252147	-1.248133198789102	-1.2369	0.991	1.0147	0.01	30.6422	20.7614	2.4774759572555194	1.7290635553020188	1.4328426214632544	0.742148	0.517955	-2.9743311519741464	5.8564598242011305	-0.890985	1.75435	-0.5078718613731581	0.805234	0.315159	2.688072830439064	1.0520797000230309	2.555008741619309	TRUE	0.805234	0.315159	2.688072830439064	1.0520797000230309	2.555008741619309	FALSE	TRUE	FALSE	TRUE	TRUE	TRUE	TRUE	FALSE	3
categorical	41245	both_sexes	1070		CSA	categorical-41245-both_sexes-1070	0.18718466608943457	0.11554047432980895	1.6200787401574803	0.0823	0.0508	0.9972	0.0064	NA	NA	-0.11826977687303279	0.25996606724207016	-0.4549431321084864	-0.052	0.1143	1.0086	0.0101	0.8221	0.9682	0.511416710549282	0.12282179863137292	4.163892047243221	0.224856	0.0540014	0.46436580912288905	0.1200126639887598	0.204169	0.0527663	3.8693067355490154	0.1933	0.0476071	0.43964515133763915	0.10827848258792613	4.060318733970353	TRUE	0.1933	0.0476071	0.43964515133763915	0.10827848258792613	4.060318733970353	TRUE	TRUE	TRUE	TRUE	TRUE	TRUE	TRUE	TRUE	3
categorical	41245	both_sexes	1070		EAS	categorical-41245-both_sexes-1070	0.5478805109534172	0.6791480332164117	0.8067173637515844	0.1273	0.1578	0.994	0.0067	NA	NA	2.173015475101181	1.708629716013406	1.2717884130982369	0.5049	0.397	0.9839	0.0125	NA	NA	1.1959375087328494	0.43224888732588007	2.766779843278604	0.277876	0.100433	1.1286338525640394	0.3724050998894781	0.262238	0.0865283	3.0306616448029144	0.486009	0.105704	2.0917113845087143	0.45493449748483905	4.59782978884432	TRUE	0.486009	0.105704	2.0917113845087143	0.45493449748483905	4.59782978884432	TRUE	TRUE	TRUE	TRUE	TRUE	TRUE	TRUE	TRUE	3
categorical	41245	both_sexes	1070		EUR	categorical-41245-both_sexes-1070	0.05453742662031118	0.005011547311055622	10.88235294117647	0.0185	0.0017	1.0602	0.0081	0.2773	0.0375	0.05895938013006614	0.007369922516258267	8	0.02	0.0025	1.0527	0.0122	0.2427	0.0564	NA	NA	NA	NA	NA	NA	NA	NA	NA	NA	NA	NA	NA	NA	NA	TRUE	0.02	0.0025	0.05895938013006614	0.007369922516258267	8	TRUE	TRUE	TRUE	TRUE	TRUE	TRUE	TRUE	TRUE	3
categorical	41245	both_sexes	1070		MID	categorical-41245-both_sexes-1070	0.7449530207158788	0.7766949857765478	0.9591320072332731	0.2652	0.2765	0.9891	0.0058	NA	NA	4.850340802677631	1.8438429969755006	2.630560633759903	1.7267	0.6564	0.9712	0.0093	NA	NA	0.5366892126129528	0.40213979806065314	1.334583682592903	0.191059	0.14316	0.7413125263160003	0.39701333025218216	0.263904	0.141335	1.8672232638766055	0.242206	0.0896245	0.6803623353526023	0.25175732279468427	2.7024530122901664	TRUE	0.242206	0.0896245	0.6803623353526023	0.25175732279468427	2.7024530122901664	TRUE	TRUE	FALSE	TRUE	TRUE	TRUE	TRUE	FALSE	3
categorical	41245	both_sexes	1080		AFR	categorical-41245-both_sexes-1080	-1.5667475467870229	0.9851880534293397	-1.5903030303030306	-0.1312	0.0825	1.0033	0.0055	NA	NA	-1.6025725669117261	2.175772888906978	-0.7365532381997806	-0.1342	0.1822	1.0006	0.0089	NA	NA	0.8539681697165765	1.1139551174308981	0.7666091356410063	0.0715116	0.093283	-0.3217182340585352	0.9497212835058835	-0.0269408	0.07953	-0.3387501571733937	0.0183055	0.08634750000000001	0.21859830196425184	1.0311336417392716	0.2119980312110947	TRUE	0.0183055	0.08634750000000001	0.21859830196425184	1.0311336417392716	0.2119980312110947	TRUE	TRUE	FALSE	TRUE	TRUE	TRUE	FALSE	FALSE	0
categorical	41245	both_sexes	1080		CSA	categorical-41245-both_sexes-1080	0.186462199165027	0.278104132277384	0.6704761904761904	0.0352	0.0525	0.9972	0.0057	NA	NA	-0.42377772537506136	0.5583271531816433	-0.759013282732448	-0.08	0.1054	1.0054	0.0083	1.9778	3.0302	0.4607804071883415	0.22573897819710112	2.0412088814631604	0.0869853	0.0426146	0.6879342732660387	0.21593752913133268	0.129867	0.0407643	3.185802282879873	0.107952	0.0429863	0.5718456626211078	0.227707955453625	2.5113117435089785	TRUE	0.107952	0.0429863	0.5718456626211078	0.227707955453625	2.5113117435089785	TRUE	TRUE	FALSE	TRUE	TRUE	TRUE	FALSE	FALSE	0
categorical	41245	both_sexes	1080		EUR	categorical-41245-both_sexes-1080	0.03821848960567009	0.00935963010751104	4.083333333333334	0.0049	0.0012	1.019	0.007	0.3123	0.1146	0.04445824301067745	0.01871926021502208	2.3750000000000004	0.0057	0.0024	1.0138	0.0119	0.2279	0.1952	NA	NA	NA	NA	NA	NA	NA	NA	NA	NA	NA	NA	NA	NA	NA	TRUE	0.0057	0.0024	0.04445824301067745	0.01871926021502208	2.3750000000000004	TRUE	TRUE	FALSE	TRUE	TRUE	TRUE	FALSE	FALSE	0
categorical	41245	both_sexes	1090		EUR	categorical-41245-both_sexes-1090	0.16452434562070534	0.1480719110586348	1.1111111111111112	0.001	9e-4	0.9873	0.0069	NA	NA	0.34550112580348114	0.3784059949276223	0.9130434782608694	0.0021	0.0023	0.9828	0.0107	NA	NA	NA	NA	NA	NA	NA	NA	NA	NA	NA	NA	NA	NA	NA	NA	NA	TRUE	0.0021	0.0023	0.34550112580348114	0.3784059949276223	0.9130434782608694	TRUE	TRUE	FALSE	TRUE	TRUE	TRUE	FALSE	FALSE	0
categorical	41245	both_sexes	1130		AFR	categorical-41245-both_sexes-1130	1.402730755010372	0.6790818248542404	2.0656284760845383	0.1857	0.0899	0.9744	0.006	NA	NA	1.0975593898923375	1.379314140360226	0.7957283680175246	0.1453	0.1826	0.9819	0.009	NA	NA	1.5282589170284784	0.5646387860616467	2.706613422163359	0.202318	0.0747495	1.5348608916104873	1.0130178572586483	0.203192	0.134108	1.5151370537178988	0.185265	0.0827566	1.3994448752126905	0.6251223909536422	2.2386734109424506	TRUE	0.185265	0.0827566	1.3994448752126905	0.6251223909536422	2.2386734109424506	TRUE	TRUE	FALSE	TRUE	TRUE	TRUE	FALSE	FALSE	0
categorical	41245	both_sexes	1130		CSA	categorical-41245-both_sexes-1130	0.4393708041124875	0.48260408689701145	0.9104166666666667	0.0437	0.048	0.9833	0.0063	NA	NA	0.4735552602676925	1.0446367630958229	0.4533205004812319	0.0471	0.1039	0.9859	0.0096	NA	NA	1.4712587759127809	0.44564566266732963	3.301409391279237	0.146332	0.0443241	1.2217122459797845	0.46802743262235963	0.121512	0.0465502	2.6103432423491197	0.127225	0.0455526	1.2791521865723392	0.4579973110163501	2.79292510197003	TRUE	0.127225	0.0455526	1.2791521865723392	0.4579973110163501	2.79292510197003	TRUE	TRUE	FALSE	TRUE	TRUE	TRUE	FALSE	FALSE	0
categorical	41245	both_sexes	1130		EUR	categorical-41245-both_sexes-1130	0.020754260496662656	0.018777664258885256	1.105263157894737	0.0021	0.0019	1.0026	0.0078	0.123	0.3658	0.04941490594443489	0.03063724168554963	1.6129032258064517	0.005	0.0031	0.9859	0.0154	NA	NA	NA	NA	NA	NA	NA	NA	NA	NA	NA	NA	NA	NA	NA	NA	NA	TRUE	0.005	0.0031	0.04941490594443489	0.03063724168554963	1.6129032258064517	TRUE	TRUE	FALSE	TRUE	TRUE	TRUE	FALSE	FALSE	0
categorical	41245	both_sexes	1140		EUR	categorical-41245-both_sexes-1140	0.1316284123812785	0.1316284123812785	1	0.001	0.001	0.9835	0.0069	NA	NA	0.18427977733378992	0.28958250723881274	0.6363636363636364	0.0014	0.0022	0.9798	0.0107	NA	NA	NA	NA	NA	NA	NA	NA	NA	NA	NA	NA	NA	NA	NA	NA	NA	TRUE	0.0014	0.0022	0.18427977733378992	0.28958250723881274	0.6363636363636364	TRUE	TRUE	FALSE	TRUE	TRUE	TRUE	FALSE	FALSE	0
categorical	41245	both_sexes	1160		AFR	categorical-41245-both_sexes-1160	0.33361552139630657	0.8280813834658325	0.40287769784172656	0.0336	0.0834	0.9873	0.006	NA	NA	1.6184324401070829	1.6055246967197256	1.008039579468151	0.163	0.1617	0.9862	0.0081	NA	NA	-0.11016858271443036	0.8467628597606881	-0.1301055914823262	-0.0110956	0.0852815	-0.221348933929762	0.8847443911296552	-0.0222931	0.0891068	-0.25018404880435613	0.00922268	0.0929988	0.09157229752593124	0.9233881890247274	0.09916988176191523	TRUE	0.00922268	0.0929988	0.09157229752593124	0.9233881890247274	0.09916988176191523	TRUE	TRUE	FALSE	TRUE	TRUE	TRUE	FALSE	FALSE	0
categorical	41245	both_sexes	1160		CSA	categorical-41245-both_sexes-1160	-1.852208743386187	0.6472246401417392	-2.8617710583153353	-0.1325	0.0463	1.0073	0.0059	NA	NA	-5.457375799380886	1.6397289479184882	-3.3282182438192676	-0.3904	0.1173	1.0292	0.01	NA	NA	2.862242634289021	0.5435163273394163	5.266157593277968	0.204754	0.0388811	2.0306498347773165	0.5837826464739365	0.145265	0.0417616	3.4784347343013673	0.191798	0.0411827	2.681131566520633	0.5756902416320779	4.657246853654567	TRUE	0.191798	0.0411827	2.681131566520633	0.5756902416320779	4.657246853654567	TRUE	TRUE	TRUE	TRUE	TRUE	TRUE	FALSE	FALSE	0
categorical	41245	both_sexes	1160		EUR	categorical-41245-both_sexes-1160	0.02742324104521245	0.007938306618350974	3.4545454545454537	0.0038	0.0011	1.0014	0.0076	0.0406	0.2246	0.034639883425531516	0.018041605950797665	1.92	0.0048	0.0025	0.9974	0.0121	NA	NA	NA	NA	NA	NA	NA	NA	NA	NA	NA	NA	NA	NA	NA	NA	NA	TRUE	0.0048	0.0025	0.034639883425531516	0.018041605950797665	1.92	TRUE	TRUE	FALSE	TRUE	TRUE	TRUE	FALSE	FALSE	0
categorical	41245	both_sexes	1170		EUR	categorical-41245-both_sexes-1170	0.10969502403544992	0.058073836254061734	1.8888888888888886	0.0017	9e-4	0.9984	0.0059	NA	NA	-0.012905296945347053	0.1290529694534705	-0.10000000000000002	-2e-4	0.002	1.0068	0.009	0.5314	0.7067	NA	NA	NA	NA	NA	NA	NA	NA	NA	NA	NA	NA	NA	NA	NA	TRUE	-2e-4	0.002	-0.012905296945347053	0.1290529694534705	-0.10000000000000002	TRUE	TRUE	FALSE	TRUE	TRUE	TRUE	FALSE	FALSE	0
categorical	41245	both_sexes	1200		EUR	categorical-41245-both_sexes-1200	0.14898532158601824	0.10925590249641337	1.3636363636363638	0.0015	0.0011	0.9992	0.0071	NA	NA	0.029797064317203643	0.1986470954480243	0.15	3e-4	0.002	1.0054	0.0101	0.4496	0.8356	NA	NA	NA	NA	NA	NA	NA	NA	NA	NA	NA	NA	NA	NA	NA	TRUE	3e-4	0.002	0.029797064317203643	0.1986470954480243	0.15	TRUE	TRUE	FALSE	TRUE	TRUE	TRUE	FALSE	FALSE	0
categorical	41245	both_sexes	1210		EUR	categorical-41245-both_sexes-1210	0.02031540667507261	0.02611980858223621	0.7777777777777779	7e-4	9e-4	0.991	0.0068	NA	NA	0.008706602860745403	0.06384842097879963	0.13636363636363635	3e-4	0.0022	0.9923	0.0106	NA	NA	NA	NA	NA	NA	NA	NA	NA	NA	NA	NA	NA	NA	NA	NA	NA	TRUE	3e-4	0.0022	0.008706602860745403	0.06384842097879963	0.13636363636363635	TRUE	TRUE	FALSE	TRUE	TRUE	TRUE	FALSE	FALSE	0
categorical	41245	both_sexes	1230		AFR	categorical-41245-both_sexes-1230	2.0229766759442844	0.7931653099719244	2.5505107832009086	0.2247	0.0881	0.9769	0.0061	NA	NA	2.418208879210657	1.4260770158859575	1.6957070707070703	0.2686	0.1584	0.9818	0.0079	NA	NA	0.33833137021206494	0.7313668386812401	0.46260146388661155	0.0375798	0.0812358	-0.031719319959591194	0.7261207839012103	-0.00352319	0.0806531	-0.04368325582029704	0.0697908	0.0705283	0.6283273724766014	0.6349670934312472	0.9895432046426753	TRUE	0.0697908	0.0705283	0.6283273724766014	0.6349670934312472	0.9895432046426753	TRUE	TRUE	FALSE	TRUE	TRUE	TRUE	FALSE	FALSE	0
categorical	41245	both_sexes	1230		CSA	categorical-41245-both_sexes-1230	0.7338995363215297	0.44737711460695995	1.640449438202247	0.073	0.0445	0.9832	0.0059	NA	NA	3.4463117952194575	1.1189454574326885	3.0799640610961365	0.3428	0.1113	0.9625	0.0092	NA	NA	0.7329384295314977	0.5277823435328822	1.3887134318009517	0.0729044	0.0524978	0.5532808283818179	0.5446720862865833	0.0550341	0.0541778	1.0158053667738447	0.0767256	0.04902149999999999	0.7713545515615229	0.49283364547651864	1.5651418255255354	TRUE	0.0767256	0.04902149999999999	0.7713545515615229	0.49283364547651864	1.5651418255255354	TRUE	TRUE	FALSE	TRUE	TRUE	TRUE	FALSE	FALSE	0
categorical	41245	both_sexes	1230		EUR	categorical-41245-both_sexes-1230	0.03794832648990489	0.008205043565384842	4.625	0.0074	0.0016	1.0386	0.0083	0.377	0.081	0.05076870706081871	0.012820380570913815	3.96	0.0099	0.0025	1.0236	0.0122	0.2304	0.119	NA	NA	NA	NA	NA	NA	NA	NA	NA	NA	NA	NA	NA	NA	NA	TRUE	0.0099	0.0025	0.05076870706081871	0.012820380570913815	3.96	TRUE	TRUE	FALSE	TRUE	TRUE	TRUE	FALSE	FALSE	0
categorical	41245	both_sexes	1240		AFR	categorical-41245-both_sexes-1240	0.59979764673815406	0.3553010893457993	1.6881390593047036	0.1651	0.0978	0.9923	0.0058	NA	NA	1.0103193552869814	0.661194256246784	1.528021978021978	0.2781	0.182	0.9871	0.0086	NA	NA	0.07240622046223368	0.3425680138033853	0.21136305067813704	0.0199305	0.0942951	0.21466107481308708	0.27945229922851367	0.0590875	0.0769219	0.7681492526835662	0.0422641	0.0761722	0.15354274816175661	0.2767286875037433	0.5548494070015045	TRUE	0.0422641	0.0761722	0.15354274816175661	0.2767286875037433	0.5548494070015045	TRUE	TRUE	FALSE	TRUE	TRUE	TRUE	FALSE	FALSE	0
categorical	41245	both_sexes	1240		AMR	categorical-41245-both_sexes-1240	0.7433030099023636	1.6253803255943802	0.45731020500112646	0.203	0.4439	0.9863	0.0068	NA	NA	-0.8007899914563887	3.839910672337973	-0.20854391150948798	-0.2187	1.0487	0.9906	0.0114	NA	NA	0.94327348911319	3.8186002116599846	0.24702075023013192	0.257613	1.04288	-1.6383386967867173	1.930017388736532	-0.447439	0.527098	-0.8488725056820553	0.117479	0.203778	0.43016007044492494	0.7461517278417923	0.5765048238769641	TRUE	0.117479	0.203778	0.43016007044492494	0.7461517278417923	0.5765048238769641	FALSE	TRUE	FALSE	TRUE	TRUE	TRUE	FALSE	FALSE	0
categorical	41245	both_sexes	1240		CSA	categorical-41245-both_sexes-1240	0.05518196046489486	0.15418488953426507	0.3578947368421052	0.017	0.0475	0.9918	0.0052	NA	NA	-0.2402038279060129	0.35219074767300546	-0.6820276497695852	-0.074	0.1085	0.9989	0.0091	NA	NA	0.6777480844275131	0.13542237377666594	5.004698009098797	0.208795	0.0417198	0.5253809535909151	0.12782803761762662	0.161855	0.0393802	4.11006038567605	0.159249	0.035683	0.5169218836514142	0.1158269350158143	4.4628814841801425	TRUE	0.159249	0.035683	0.5169218836514142	0.1158269350158143	4.4628814841801425	TRUE	TRUE	TRUE	TRUE	TRUE	TRUE	FALSE	FALSE	0
categorical	41245	both_sexes	1240		EAS	categorical-41245-both_sexes-1240	0.1915700887579066	0.6579664651853839	0.2911547911547911	0.0474	0.1628	1.0009	0.0071	0.2462	2.0399	-1.1069841204808146	1.5458978681413351	-0.7160784313725489	-0.2739	0.3825	1.011	0.0119	3.1844	3.4168	1.5278805800467623	1.460067193564296	1.0464453874324244	0.378042	0.361263	1.4924724461309815	0.7734298800740893	0.369281	0.191369	1.9296803557524993	0.197556	0.133476	0.7984350306889663	0.5394516701909355	1.4800863076508137	TRUE	0.197556	0.133476	0.7984350306889663	0.5394516701909355	1.4800863076508137	TRUE	TRUE	FALSE	TRUE	TRUE	TRUE	FALSE	FALSE	0
categorical	41245	both_sexes	1240		EUR	categorical-41245-both_sexes-1240	0.023009964146282123	0.004017612787446086	5.727272727272726	0.0063	0.0011	1.0169	0.0068	0.2359	0.0946	0.03360185240409453	0.008765700627155095	3.8333333333333335	0.0092	0.0024	1.005	0.0113	0.0699	0.1573	NA	NA	NA	NA	NA	NA	NA	NA	NA	NA	NA	NA	NA	NA	NA	TRUE	0.0092	0.0024	0.03360185240409453	0.008765700627155095	3.8333333333333335	TRUE	TRUE	FALSE	TRUE	TRUE	TRUE	FALSE	FALSE	0
categorical	41245	both_sexes	1240		MID	categorical-41245-both_sexes-1240	-0.5647423125026634	0.8707684630972524	-0.6485562310030396	-0.1707	0.2632	0.9862	0.0056	NA	NA	4.217536613816024	2.0267202146404895	2.080966372837088	1.2748	0.6126	0.9696	0.0087	NA	NA	-1.0334751234890567	2.115196510265907	-0.488595323636921	-0.31238	0.639343	-0.09502327021365113	0.3722601347557099	-0.0287219	0.11252	-0.25526039815143975	0.38832	0.15403	1.2847143221501711	0.5095914375792926	2.5210673245471655	TRUE	0.38832	0.15403	1.2847143221501711	0.5095914375792926	2.5210673245471655	TRUE	TRUE	FALSE	TRUE	TRUE	TRUE	FALSE	FALSE	0
categorical	41245	both_sexes	1250		AFR	categorical-41245-both_sexes-1250	1.2942068723157052	0.6908109605367153	1.8734602463605823	0.1673	0.0893	0.98740000000000006	0.0058	NA	NA	2.524206230942107	1.408697378653257	1.7918725974739151	0.3263	0.1821	0.9876	0.0089	NA	NA	-1.7284972118961217	0.7836488366554288	-2.2057037936446826	-0.22344	0.101301	-0.787338834731308	0.6467731155753786	-0.101778	0.0836073	-1.217333893093067	-0.108544	0.07601569999999999	-0.839679562155624	0.5880456745002327	-1.427915549024741	TRUE	-0.108544	0.07601569999999999	-0.839679562155624	0.5880456745002327	-1.427915549024741	TRUE	TRUE	FALSE	TRUE	TRUE	TRUE	FALSE	FALSE	0
categorical	41245	both_sexes	1250		CSA	categorical-41245-both_sexes-1250	0.12613495310077796	0.3695012155540437	0.34136546184738953	0.017	0.0498	0.9908	0.0059	NA	NA	0.6707411623711957	0.808747640469694	0.8293577981651375	0.0904	0.109	0.9875	0.0095	NA	NA	1.4162506731186586	0.3164176915267375	4.475889658018646	0.190877	0.0426456	1.423336489601673	0.32742185322931183	0.191832	0.0441287	4.347102905818662	0.211306	0.0478939	1.5678277882301757	0.35535851943019703	4.411960604586388	TRUE	0.211306	0.0478939	1.5678277882301757	0.35535851943019703	4.411960604586388	TRUE	TRUE	TRUE	TRUE	TRUE	TRUE	FALSE	FALSE	0
categorical	41245	both_sexes	1250		EUR	categorical-41245-both_sexes-1250	0.00578215291784112	0.010407875252114018	0.5555555555555555	5e-4	9e-4	1.0115	0.0069	0.7412	0.4407	0.015033597586386912	0.02312861167136448	0.6499999999999999	0.0013	0.002	1.0103	0.0094	0.6639	0.6049	NA	NA	NA	NA	NA	NA	NA	NA	NA	NA	NA	NA	NA	NA	NA	TRUE	0.0013	0.002	0.015033597586386912	0.02312861167136448	0.6499999999999999	TRUE	TRUE	FALSE	TRUE	TRUE	TRUE	FALSE	FALSE	0
categorical	41245	both_sexes	1280		AFR	categorical-41245-both_sexes-1280	0.016904053269324076	0.1815694192340339	0.09309967141292441	0.0085	0.0913	1.0024	0.0056	0.7825	1.8693	-0.13324371400526036	0.36532642183233327	-0.3647250952640174	-0.067	0.1837	1.0049	0.0084	1.6236	2.7803	0.1384786009959476	0.16468664518470766	0.8408611447554483	0.0696323	0.0828107	0.07594016664954134	0.1603484685021543	0.0381856	0.0806293	0.4735945865832892	0.0260792	0.0857228	0.05186402188486546	0.17047797383477808	0.304227113440065	TRUE	0.0260792	0.0857228	0.05186402188486546	0.17047797383477808	0.304227113440065	TRUE	TRUE	FALSE	TRUE	TRUE	TRUE	TRUE	FALSE	2
categorical	41245	both_sexes	1280		AMR	categorical-41245-both_sexes-1280	0.48919947918558476	0.8181138453972334	0.5979601518026565	0.2521	0.4216	0.9963	0.0065	NA	NA	2.6817678708229993	1.7563445006381309	1.5269031046293227	1.382	0.9051	0.9864	0.0094	NA	NA	2.5610106967265343	2.4075173258277647	1.0637558738423594	1.31977	1.24067	0.9223108118167065	0.4205272048147055	0.475296	0.216711	2.1932250785608485	0.5673279999999999	0.324214	1.100898699434349	0.6291365329023213	1.7498565762120077	TRUE	0.5673279999999999	0.324214	1.100898699434349	0.6291365329023213	1.7498565762120077	FALSE	TRUE	FALSE	TRUE	TRUE	TRUE	TRUE	FALSE	2
categorical	41245	both_sexes	1280		CSA	categorical-41245-both_sexes-1280	-0.008248621615210387	0.09725700369562015	-0.08481262327416172	-0.0043	0.0507	1.0031	0.0062	1.2799	2.5141	0.20161165854851434	0.20986028016372474	0.9606946983546618	0.1051	0.1094	0.9926	0.0091	NA	NA	0.29162330321142527	0.0658545012065142	4.4282971986519035	0.152023	0.034329900000000003	0.27123002498089	0.07517966385671437	0.141392	0.0391911	3.6077578838052515	0.150653	0.0369488	0.28899525399913734	0.07087829542699664	4.077344866409735	TRUE	0.150653	0.0369488	0.28899525399913734	0.07087829542699664	4.077344866409735	TRUE	TRUE	TRUE	TRUE	TRUE	TRUE	TRUE	TRUE	2
categorical	41245	both_sexes	1280		EAS	categorical-41245-both_sexes-1280	-0.4501380861220089	0.3347970801914795	-1.3445101906640367	-0.2045	0.1521	0.9978	0.0063	NA	NA	-0.8408447378905008	0.8375429915375276	-1.0039421813403417	-0.382	0.3805	1.006	0.0123	NA	NA	0.7098380460972313	0.43727228116659017	1.6233319070750798	0.322483	0.198655	0.2854799954992369	0.2460615463732079	0.129695	0.111787	1.1601975184949949	-0.00905257	0.145825	-0.019926193321689555	0.3209847746148751	-0.062078313046459783	TRUE	-0.00905257	0.145825	-0.019926193321689555	0.3209847746148751	-0.062078313046459783	TRUE	TRUE	FALSE	TRUE	TRUE	TRUE	TRUE	FALSE	2
categorical	41245	both_sexes	1280		EUR	categorical-41245-both_sexes-1280	0.028367966149274743	0.0032236325169630385	8.8	0.0132	0.0015	1.0574	0.0076	0.3363	0.0448	0.03674941069337864	0.005587629696069267	6.5769230769230775	0.0171	0.0026	1.0411	0.0128	0.2409	0.0748	NA	NA	NA	NA	NA	NA	NA	NA	NA	NA	NA	NA	NA	NA	NA	TRUE	0.0171	0.0026	0.03674941069337864	0.005587629696069267	6.5769230769230775	TRUE	TRUE	TRUE	TRUE	TRUE	TRUE	TRUE	TRUE	2
categorical	41245	both_sexes	1280		MID	categorical-41245-both_sexes-1280	0.5103256201121423	0.4981213650321977	1.024500565397663	0.2718	0.2653	0.9951	0.0065	NA	NA	1.4436694970722084	1.017459358126453	1.4188964753644584	0.7689	0.5419	0.9898	0.0079	NA	NA	0.501649333539154	0.4717977256136097	1.0632720471187518	0.267179	0.25128	0.7115700312250185	0.2560696800873962	0.378983	0.136383	2.7788140750680075	0.24143	0.158361	0.45330358522323216	0.29733508287924565	1.5245546567652388	TRUE	0.24143	0.158361	0.45330358522323216	0.29733508287924565	1.5245546567652388	TRUE	TRUE	FALSE	TRUE	TRUE	TRUE	TRUE	FALSE	2
categorical	41245	both_sexes	1300		EUR	categorical-41245-both_sexes-1300	0.06892829138321153	0.06266208307564684	1.1	0.0011	0.001	0.9901	0.0063	NA	NA	-0.17545383261181116	0.13785658276642307	-1.2727272727272727	-0.0028	0.0022	1.0084	0.0104	NA	NA	NA	NA	NA	NA	NA	NA	NA	NA	NA	NA	NA	NA	NA	NA	NA	TRUE	-0.0028	0.0022	-0.17545383261181116	0.13785658276642307	-1.2727272727272727	TRUE	TRUE	FALSE	TRUE	TRUE	TRUE	FALSE	FALSE	0
categorical	41245	both_sexes	1310		AFR	categorical-41245-both_sexes-1310	0.016148739557290823	0.16361689969035317	0.09869848156182212	0.0091	0.0922	0.9996	0.0058	NA	NA	-0.02005283043927322	0.32137766305773274	-0.0623964660408614	-0.0113	0.1811	1.0011	0.0088	4.5256	35.7617	0.2616202283486985	0.14964522317579687	1.748269826437147	0.147426	0.0843268	0.24569153755021036	0.12555325580175997	0.13845	0.0707507	1.9568710980951427	0.166537	0.0773375	0.2955343560057738	0.13724210390241529	2.1533796670438012	TRUE	0.166537	0.0773375	0.2955343560057738	0.13724210390241529	2.1533796670438012	TRUE	TRUE	FALSE	TRUE	TRUE	TRUE	FALSE	FALSE	0
categorical	41245	both_sexes	1310		AMR	categorical-41245-both_sexes-1310	-0.46722906308205536	0.9418899823370358	-0.4960548172757475	-0.2389	0.4816	0.9936	0.0067	NA	NA	3.523090976291396	1.9238728729753782	1.831249364643692	1.8014	0.9837	0.976	0.01	NA	NA	-0.09519190766672359	0.9483674317172275	-0.10037450094037681	-0.0486728	0.484912	-0.16519862378954106	1.6855449800194164	-0.0844681	0.86184	-0.0980090271976237	0.195124	0.315096	0.381614079969958	0.6162495138589507	0.6192525452560489	TRUE	0.195124	0.315096	0.381614079969958	0.6162495138589507	0.6192525452560489	FALSE	TRUE	FALSE	TRUE	TRUE	TRUE	FALSE	FALSE	0
categorical	41245	both_sexes	1310		CSA	categorical-41245-both_sexes-1310	0.14014281865530684	0.08690228705831525	1.612648221343874	0.0816	0.0506	0.9972	0.0061	NA	NA	0.2311669533211311	0.19063545184729236	1.2126126126126127	0.1346	0.111	0.992	0.0098	NA	NA	0.28625372915898606	0.09031534862098303	3.1694914931932234	0.166675	0.0525873	0.2561711113701828	0.08343924809340643	0.149159	0.0485836	3.070151244452861	0.159563	0.04870609999999999	0.2740393207487343	0.08364963406503968	3.276037293070068	TRUE	0.159563	0.04870609999999999	0.2740393207487343	0.08364963406503968	3.276037293070068	TRUE	TRUE	FALSE	TRUE	TRUE	TRUE	FALSE	FALSE	0
categorical	41245	both_sexes	1310		EAS	categorical-41245-both_sexes-1310	0.0019679547366541206	0.3334589970441705	0.005901639344262294	9e-4	0.1525	0.9976	0.0066	NA	NA	-0.5470914167898455	0.8138586144251819	-0.6722192369693712	-0.2502	0.3722	1.0054	0.012	NA	NA	0.3086124751857252	0.36005043876911574	0.8571367840593707	0.141137	0.164661	0.06370816136642905	0.33317473691554267	0.0291355	0.15237	0.19121546236135725	0.122263	0.0950749	0.26734227774171415	0.20789233310212984	1.285965065437881	TRUE	0.122263	0.0950749	0.26734227774171415	0.20789233310212984	1.285965065437881	TRUE	TRUE	FALSE	TRUE	TRUE	TRUE	FALSE	FALSE	0
categorical	41245	both_sexes	1310		EUR	categorical-41245-both_sexes-1310	0.04437844101015518	0.0032604568905420135	13.61111111111111	0.0245	0.0018	1.0825	0.0093	0.2854	0.0322	0.06104299845070325	0.00489068533581302	12.481481481481481	0.0337	0.0027	1.0382	0.0124	0.1321	0.0429	NA	NA	NA	NA	NA	NA	NA	NA	NA	NA	NA	NA	NA	NA	NA	TRUE	0.0337	0.0027	0.06104299845070325	0.00489068533581302	12.481481481481481	TRUE	TRUE	TRUE	TRUE	TRUE	TRUE	FALSE	FALSE	0
categorical	41245	both_sexes	1310		MID	categorical-41245-both_sexes-1310	-0.6982805031976385	0.46733735472920274	-1.494167962674961	-0.3843	0.2572	1.0018	0.0058	NA	NA	0.16335003184352773	1.0431507595257985	0.15659292806131334	0.0899	0.5741	0.996	0.0085	NA	NA	1.1676547365219092	0.3838144302158386	3.042237718538297	0.642621	0.211233	0.2671763296140619	0.1813812225109276	0.147041	0.0998235	1.4730098624071488	0.306006	0.105283	0.5560187969333765	0.1913012391833385	2.906509123030309	TRUE	0.306006	0.105283	0.5560187969333765	0.1913012391833385	2.906509123030309	TRUE	TRUE	FALSE	TRUE	TRUE	TRUE	FALSE	FALSE	0
categorical	41245	both_sexes	1320		EUR	categorical-41245-both_sexes-1320	0.22330221596785535	0.22330221596785535	1	0.001	0.001	0.9834	0.0062	NA	NA	-0.40194398874213966	0.4912648751292818	-0.8181818181818182	-0.0018	0.0022	0.9971	0.0102	NA	NA	NA	NA	NA	NA	NA	NA	NA	NA	NA	NA	NA	NA	NA	NA	NA	TRUE	-0.0018	0.0022	-0.40194398874213966	0.4912648751292818	-0.8181818181818182	TRUE	TRUE	FALSE	TRUE	TRUE	TRUE	FALSE	FALSE	0
categorical	41245	both_sexes	1330		EUR	categorical-41245-both_sexes-1330	-0.05043488934298882	0.15130466802896647	-0.3333333333333333	-3e-4	9e-4	0.9947	0.0063	NA	NA	0.7565233401448324	0.3530442254009218	2.142857142857143	0.0045	0.0021	0.9756	0.0095	NA	NA	NA	NA	NA	NA	NA	NA	NA	NA	NA	NA	NA	NA	NA	NA	NA	TRUE	0.0045	0.0021	0.7565233401448324	0.3530442254009218	2.142857142857143	TRUE	TRUE	FALSE	TRUE	TRUE	TRUE	FALSE	FALSE	0
categorical	41245	both_sexes	1350		AFR	categorical-41245-both_sexes-1350	0.10456794726755671	0.16872316129161322	0.6197604790419162	0.0621	0.1002	0.9979	0.0064	NA	NA	0.5120630074728502	0.31471416013375764	1.6270733012306047	0.3041	0.1869	0.9893	0.0088	NA	NA	0.38072162443147456	0.16126044493903538	2.360911409958013	0.2261	0.0957681	0.46371590760254283	0.2129633171460499	0.275388	0.126473	2.1774449882583635	0.281848	0.0938228	0.4745936683005849	0.15798482452326115	3.0040459248711406	TRUE	0.281848	0.0938228	0.4745936683005849	0.15798482452326115	3.0040459248711406	TRUE	TRUE	FALSE	TRUE	TRUE	TRUE	FALSE	FALSE	0
categorical	41245	both_sexes	1350		AMR	categorical-41245-both_sexes-1350	-0.14008263994645925	0.7308084895319997	-0.19168173598553345	-0.0848	0.4424	1.0056	0.0061	1.4025	1.5498	2.2191865389631293	1.603186345141966	1.3842349304482227	1.3434	0.9705	0.9919	0.0099	NA	NA	0.7781524572308856	2.1342118809578716	0.36460881141831014	0.47106	1.29196	-0.08200533553705311	0.7187709636205629	-0.0496425	0.435113	-0.11409105220942604	0.378979	0.224482	0.6260422028805328	0.3708258393922296	1.6882378097130282	TRUE	0.378979	0.224482	0.6260422028805328	0.3708258393922296	1.6882378097130282	FALSE	TRUE	FALSE	TRUE	TRUE	TRUE	FALSE	FALSE	0
categorical	41245	both_sexes	1350		CSA	categorical-41245-both_sexes-1350	0.006096770884337166	0.08687898510180461	0.07017543859649122	0.0036	0.0513	1.0084	0.0058	0.9359	0.6484	-0.15919346197991488	0.18358054551726355	-0.8671586715867158	-0.094	0.1084	1.0164	0.0088	1.8413	0.9872	0.23466301779066964	0.07520214466557787	3.120429860534037	0.138563	0.0444051	0.202727793189018	0.07362020197583916	0.119706	0.043471	2.7536978675438797	0.106925	0.0419815	0.18108256300215322	0.07109766302244463	2.546955206459989	TRUE	0.106925	0.0419815	0.18108256300215322	0.07109766302244463	2.546955206459989	TRUE	TRUE	FALSE	TRUE	TRUE	TRUE	FALSE	FALSE	0
categorical	41245	both_sexes	1350		EAS	categorical-41245-both_sexes-1350	0.17630848601897706	0.2656357128146717	0.6637228260869565	0.0977	0.1472	1.0082	0.0061	0.6084	0.4485	0.14617182566568213	0.6628260687284573	0.22052817860059898	0.081	0.3673	1.0099	0.0109	0.7338	0.8059	0.6651485766251454	0.30667390401792205	2.1689115634249534	0.368587	0.169941	0.9400057465898373	0.992605948744199	0.520897	0.550045	0.947007972075012	0.223791	0.125181	0.4038510992289958	0.22590043590933023	1.7877393534162533	TRUE	0.223791	0.125181	0.4038510992289958	0.22590043590933023	1.7877393534162533	TRUE	TRUE	FALSE	TRUE	TRUE	TRUE	FALSE	FALSE	0
categorical	41245	both_sexes	1350		EUR	categorical-41245-both_sexes-1350	0.03702222612357133	0.0033055559038902976	11.2	0.0224	0.002	1.0581	0.0094	0.2305	0.0372	0.04032778202746163	0.004131944879862872	9.76	0.0244	0.0025	1.0443	0.0128	0.1757	0.0509	NA	NA	NA	NA	NA	NA	NA	NA	NA	NA	NA	NA	NA	NA	NA	TRUE	0.0244	0.0025	0.04032778202746163	0.004131944879862872	9.76	TRUE	TRUE	TRUE	TRUE	TRUE	TRUE	FALSE	FALSE	0
categorical	41245	both_sexes	1350		MID	categorical-41245-both_sexes-1350	0.18393973061063038	0.41958143955505944	0.4383886255924172	0.111	0.2532	0.9893	0.0055	NA	NA	0.7843123828649671	1.105295498353968	0.7095952023988006	0.4733	0.667	0.985	0.0092	NA	NA	0.6788734893578212	0.30545263661257904	2.222516383837507	0.409672	0.184328	0.5239017806463299	0.1251769522934186	0.316153	0.0755391	4.185289472604254	0.25404	0.0891834	0.42097341589481563	0.14778712226072155	2.8485121670624802	TRUE	0.25404	0.0891834	0.42097341589481563	0.14778712226072155	2.8485121670624802	TRUE	TRUE	FALSE	TRUE	TRUE	TRUE	FALSE	FALSE	0
categorical	41245	both_sexes	1370		AFR	categorical-41245-both_sexes-1370	0.06547277222449024	0.3622259865926344	0.18075117370892016	0.0154	0.0852	0.9981	0.0053	NA	NA	0.3588248036199336	0.7737691262894302	0.46373626373626375	0.0844	0.182	0.9979	0.0087	NA	NA	0.03777974525374018	0.34600617014369583	0.10918806805685086	0.00888626	0.0813849	-0.0644562436635243	0.2312332507299076	-0.0151609	0.0543889	-0.278749891981636	0.01769359999999999	0.0829179	0.07522396380722338	0.35252368701513376	0.21338697675652651	TRUE	0.01769359999999999	0.0829179	0.07522396380722338	0.35252368701513376	0.21338697675652651	TRUE	TRUE	FALSE	TRUE	TRUE	TRUE	FALSE	FALSE	0
categorical	41245	both_sexes	1370		CSA	categorical-41245-both_sexes-1370	-0.09510235643217022	0.18714921546892935	-0.5081632653061224	-0.0249	0.049	1.0021	0.0062	NA	NA	-0.48467827434708444	0.4186031431713195	-1.1578467153284673	-0.1269	0.1096	1.0111	0.0091	NA	NA	0.6462567959881671	0.17782078192073927	3.63431534271526	0.169205	0.0465576	0.6289817775888616	0.18055583402680664	0.164682	0.0472737	3.4835860108263152	0.153669	0.0431859	0.5869190365692837	0.16494300621060481	3.5583141719866895	TRUE	0.153669	0.0431859	0.5869190365692837	0.16494300621060481	3.5583141719866895	TRUE	TRUE	FALSE	TRUE	TRUE	TRUE	FALSE	FALSE	0
categorical	41245	both_sexes	1370		EAS	categorical-41245-both_sexes-1370	0.29324388577698773	0.9480213293612206	0.3093220338983051	0.0438	0.1416	0.9616	0.0064	NA	NA	0.062264112733469996	2.4457075679071605	0.025458527237886667	0.0093	0.3653	0.9676	0.0113	NA	NA	2.164722347766192	0.6488951586973914	3.3360124802159263	0.323331	0.0969214	4.815171725512304	3.3985426496399262	0.719212	0.507619	1.4168342792527464	0.245707	0.105081	1.6450245534841628	0.7035242182952431	2.3382628638859546	TRUE	0.245707	0.105081	1.6450245534841628	0.7035242182952431	2.3382628638859546	TRUE	TRUE	FALSE	TRUE	TRUE	TRUE	FALSE	FALSE	0
categorical	41245	both_sexes	1370		EUR	categorical-41245-both_sexes-1370	0.03529339197464208	0.006462170361554184	5.461538461538462	0.0071	0.0013	1.0196	0.0075	0.2421	0.0925	0.05169736289243347	0.012427250695296509	4.159999999999999	0.0104	0.0025	1.0044	0.0112	0.0544	0.1386	NA	NA	NA	NA	NA	NA	NA	NA	NA	NA	NA	NA	NA	NA	NA	TRUE	0.0104	0.0025	0.05169736289243347	0.012427250695296509	4.159999999999999	TRUE	TRUE	TRUE	TRUE	TRUE	TRUE	FALSE	FALSE	0
categorical	41245	both_sexes	1370		MID	categorical-41245-both_sexes-1370	-0.40825912418253946	1.3739108632987642	-0.297151099891814	-0.0824	0.2773	0.9979	0.0066	NA	NA	-8.08838616781548	3.064916191982025	-2.639023601681216	-1.6325	0.6186	1.0183	0.009	NA	NA	1.432860706254151	0.7453305408862593	1.9224500106360352	0.289198	0.150432	1.7784391729120144	0.5643439201670362	0.358947	0.113903	3.1513392974724113	0.396092	0.14740699999999998	1.9624778278605628	0.7303428727958202	2.6870637079650215	TRUE	0.396092	0.14740699999999998	1.9624778278605628	0.7303428727958202	2.6870637079650215	TRUE	TRUE	FALSE	TRUE	TRUE	TRUE	FALSE	FALSE	0
categorical	41245	both_sexes	1380		AFR	categorical-41245-both_sexes-1380	0.08117416348561018	0.16878762359387695	0.48092485549132946	0.0416	0.0865	0.9988	0.0053	NA	NA	-0.5014846157644668	0.35103923103512674	-1.4285714285714286	-0.257	0.1799	1.014	0.0088	7.0433	4.4342	0.2504983951313752	0.19526484052503668	1.2828648232719424	0.128375	0.100069	0.2684211040644359	0.17496076262279703	0.13756	0.0896636	1.5341788641098504	0.120645	0.06809069999999999	0.23541483061830387	0.13286551955888548	1.771827870766493	TRUE	0.120645	0.06809069999999999	0.23541483061830387	0.13286551955888548	1.771827870766493	TRUE	TRUE	FALSE	TRUE	TRUE	TRUE	FALSE	FALSE	0
categorical	41245	both_sexes	1380		AMR	categorical-41245-both_sexes-1380	-0.8337720338374668	0.8694547384455893	-0.9589596754951085	-0.4019	0.4191	1.0165	0.0067	1.8491	0.7551	1.4358139453070686	2.0772727979135497	0.6912014381304304	0.6921	1.0013	1.0084	0.0097	0.9481	1.0841	2.2951447536080276	1.1388031446889828	2.015400786616946	1.10632	0.548933	0.3711187991071177	0.5271455741578319	0.178889	0.254098	0.7040157734417429	0.825686	0.354979	1.7129482347129206	0.7364308604120182	2.32601365151178	TRUE	0.825686	0.354979	1.7129482347129206	0.7364308604120182	2.32601365151178	FALSE	TRUE	FALSE	TRUE	TRUE	TRUE	FALSE	FALSE	0
categorical	41245	both_sexes	1380		CSA	categorical-41245-both_sexes-1380	0.14356534124612302	0.13894987342264362	1.0332167832167831	0.0591	0.0572	0.9963	0.0064	NA	NA	0.318953118538341	0.2693975692757199	1.1839495040577095	0.1313	0.1109	0.9902	0.0097	NA	NA	0.24241505854094092	0.10787028477676973	2.2472830125794374	0.0997924	0.0444058	0.1923389330917031	0.09553654015563706	0.0791781	0.0393285	2.0132499332545097	0.107799	0.0432714	0.2618646399490832	0.10511460756679337	2.4912297730140462	TRUE	0.107799	0.0432714	0.2618646399490832	0.10511460756679337	2.4912297730140462	TRUE	TRUE	FALSE	TRUE	TRUE	TRUE	FALSE	FALSE	0
categorical	41245	both_sexes	1380		EAS	categorical-41245-both_sexes-1380	-0.39353047780359357	0.3087159806331932	-1.274733096085409	-0.1791	0.1405	1.0015	0.0062	NA	NA	-0.5260256637977683	0.7000491916707141	-0.7514124293785311	-0.2394	0.3186	1.0035	0.0103	NA	NA	-0.18774479964703913	0.24845374230688738	-0.7556529352459452	-0.0854447	0.113074	-0.6473147892849729	0.27609535822408005	-0.2946	0.125654	-2.344533401244688	-0.167213	0.107248	-0.36741156775528916	0.23565246612774873	-1.5591246456810384	TRUE	-0.167213	0.107248	-0.36741156775528916	0.23565246612774873	-1.5591246456810384	TRUE	TRUE	FALSE	TRUE	TRUE	TRUE	FALSE	FALSE	0
categorical	41245	both_sexes	1380		EUR	categorical-41245-both_sexes-1380	0.01960623411026804	0.0031466795485615377	6.230769230769231	0.0081	0.0013	1.0219	0.0079	0.2378	0.086	0.013796979559077513	0.005567202278224259	2.4782608695652177	0.0057	0.0023	1.0287	0.0116	0.3112	0.1254	NA	NA	NA	NA	NA	NA	NA	NA	NA	NA	NA	NA	NA	NA	NA	TRUE	0.0057	0.0023	0.013796979559077513	0.005567202278224259	2.4782608695652177	TRUE	TRUE	FALSE	TRUE	TRUE	TRUE	FALSE	FALSE	0
categorical	41245	both_sexes	1380		MID	categorical-41245-both_sexes-1380	0.06183813731002901	0.6493004417553047	0.09523809523809523	0.0242	0.2541	0.9945	0.0054	NA	NA	5.309647335392945	1.5582188484155244	3.407510659232535	2.0779	0.6098	0.9694	0.0086	NA	NA	0.7519645261646036	0.5368444671736077	1.4007120723876796	0.294277	0.210091	1.6431108565855155	0.651132588220234	0.643022	0.254817	2.5234658598131205	0.440591	0.0876724	1.1258399485769832	0.2240288392355284	5.0254241927904335	TRUE	0.440591	0.0876724	1.1258399485769832	0.2240288392355284	5.0254241927904335	TRUE	TRUE	TRUE	TRUE	TRUE	TRUE	FALSE	FALSE	0
categorical	41245	both_sexes	1390		EUR	categorical-41245-both_sexes-1390	0.053245050006163544	0.04840459091469413	1.1	0.0011	0.001	0.9939	0.0068	NA	NA	0.03388321364028589	0.1113305591037965	0.30434782608695654	7e-4	0.0023	0.9952	0.0119	NA	NA	NA	NA	NA	NA	NA	NA	NA	NA	NA	NA	NA	NA	NA	NA	NA	TRUE	7e-4	0.0023	0.03388321364028589	0.1113305591037965	0.30434782608695654	TRUE	TRUE	FALSE	TRUE	TRUE	TRUE	FALSE	FALSE	0
categorical	41245	both_sexes	1420		AFR	categorical-41245-both_sexes-1420	-0.029375279525697018	0.935113064901355	-0.031413612565445025	-0.003	0.0955	0.9952	0.0061	NA	NA	2.4166063289806745	1.8594551939766213	1.2996313849394416	0.2468	0.1899	0.98740000000000006	0.0093	NA	NA	-2.095152645130972	0.855448286003649	-2.4491867941179497	-0.213971	0.0873641	-2.7314505749370954	1.3099905904484586	-0.278954	0.133785	-2.0850917516911465	-0.187129	0.08066010000000001	-1.832322227454719	0.7898043280235582	-2.3199698487852105	TRUE	-0.187129	0.08066010000000001	-1.832322227454719	0.7898043280235582	-2.3199698487852105	TRUE	TRUE	FALSE	TRUE	TRUE	TRUE	FALSE	FALSE	0
categorical	41245	both_sexes	1420		CSA	categorical-41245-both_sexes-1420	0.1369907127488755	0.34573846550906673	0.39622641509433965	0.0168	0.0424	0.9959	0.0055	NA	NA	2.0776924766912788	0.8618999010450085	2.410596026490066	0.2548	0.1057	0.9769	0.0093	NA	NA	2.003309781352276	0.3313666719840731	6.045598277453092	0.245678	0.0406375	2.042498910249365	0.36626505605684917	0.250484	0.0449173	5.576559588399124	0.25278	0.0415327	2.0612209743250447	0.33866631996340607	6.086288635219959	TRUE	0.25278	0.0415327	2.0612209743250447	0.33866631996340607	6.086288635219959	TRUE	TRUE	TRUE	TRUE	TRUE	TRUE	FALSE	FALSE	0
categorical	41245	both_sexes	1420		EUR	categorical-41245-both_sexes-1420	0.03888170121567968	0.01644995051432602	2.3636363636363633	0.0026	0.0011	1.0046	0.0073	0.1684	0.2694	0.09421335294568539	0.03439535107540895	2.739130434782609	0.0063	0.0023	0.9871	0.011	NA	NA	NA	NA	NA	NA	NA	NA	NA	NA	NA	NA	NA	NA	NA	NA	NA	TRUE	0.0063	0.0023	0.09421335294568539	0.03439535107540895	2.739130434782609	TRUE	TRUE	FALSE	TRUE	TRUE	TRUE	FALSE	FALSE	0
categorical	41245	both_sexes	1460		AFR	categorical-41245-both_sexes-1460	0.7522558100152539	0.7638289763231808	0.9848484848484849	0.091	0.0924	0.9839	0.0059	NA	NA	1.4871518705686175	1.436725931655507	1.0350978135788262	0.1799	0.1738	0.9859	0.0087	NA	NA	0.25874706572947753	0.5004063514053009	0.5170739040438498	0.0313005	0.0605339	-0.03215496793541796	0.5520557393281065	-0.00388977	0.0667819	-0.058245872010230314	0.0255414	0.0727613	0.21113919281234733	0.6014847326292626	0.35103001183321353	TRUE	0.0255414	0.0727613	0.21113919281234733	0.6014847326292626	0.35103001183321353	TRUE	TRUE	FALSE	TRUE	TRUE	TRUE	FALSE	FALSE	0
categorical	41245	both_sexes	1460		CSA	categorical-41245-both_sexes-1460	0.4281317396192203	0.5124441282398852	0.8354700854700855	0.0391	0.0468	0.9929	0.006	NA	NA	0.7697611584458103	1.1836583389472561	0.6503237742830711	0.0703	0.1081	0.9907	0.0098	NA	NA	2.0806217076016718	0.47386080826811405	4.390786643035565	0.190017	0.0432763	2.371291404786629	0.4416666154080519	0.216563	0.0403361	5.3689622943219595	0.184765	0.0433508	2.0231140887658627	0.4746765580021712	4.262089742288493	TRUE	0.184765	0.0433508	2.0231140887658627	0.4746765580021712	4.262089742288493	TRUE	TRUE	TRUE	TRUE	TRUE	TRUE	FALSE	FALSE	0
categorical	41245	both_sexes	1460		EUR	categorical-41245-both_sexes-1460	0.020426210102556155	0.010750636896082187	1.9	0.0019	0.001	0.9959	0.0064	NA	NA	0.03117684699863834	0.02365140117138081	1.3181818181818181	0.0029	0.0022	0.9892	0.0107	NA	NA	NA	NA	NA	NA	NA	NA	NA	NA	NA	NA	NA	NA	NA	NA	NA	TRUE	0.0029	0.0022	0.03117684699863834	0.02365140117138081	1.3181818181818181	TRUE	TRUE	FALSE	TRUE	TRUE	TRUE	FALSE	FALSE	0
categorical	41245	both_sexes	1480		EUR	categorical-41245-both_sexes-1480	0.033263715226493386	0.030239741114993987	1.1	0.0011	0.001	1.0112	0.0068	0.536	0.3245	0.10583909390247895	0.060479482229987974	1.7499999999999998	0.0035	0.002	1.0016	0.0099	0.0756	0.4726	NA	NA	NA	NA	NA	NA	NA	NA	NA	NA	NA	NA	NA	NA	NA	TRUE	0.0035	0.002	0.10583909390247895	0.060479482229987974	1.7499999999999998	TRUE	TRUE	FALSE	TRUE	TRUE	TRUE	FALSE	FALSE	0
categorical	41245	both_sexes	1490		AFR	categorical-41245-both_sexes-1490	0.47974599247332983	0.9668083726314382	0.4962162162162162	0.0459	0.0925	1.0001	0.0061	0.0162	1.7376	3.904860627190327	1.8740404455439659	2.083658672615728	0.3736	0.1793	0.9903	0.0085	NA	NA	1.1828194930333185	0.8817825409501463	1.341395908971838	0.113167	0.0843651	1.8357130260581338	1.3361082670118338	0.175633	0.127833	1.373925355737564	0.14581	0.0905142	1.5240035547393511	0.9460528259679624	1.6109074598239832	TRUE	0.14581	0.0905142	1.5240035547393511	0.9460528259679624	1.6109074598239832	TRUE	TRUE	FALSE	TRUE	TRUE	TRUE	FALSE	FALSE	0
categorical	41245	both_sexes	1490		CSA	categorical-41245-both_sexes-1490	0.519086338674531	0.48186882759975336	1.0772357723577235	0.053	0.0492	0.9809	0.0061	NA	NA	0.649347627436253	1.1008548012644772	0.5898576512455516	0.0663	0.1124	0.9817	0.0102	NA	NA	0.8611142860435518	0.484392762495535	1.7777191418120937	0.0879219	0.0494577	0.8834085545855299	0.39629205792423294	0.0901982	0.0404624	2.2291856142987068	0.072493	0.04294689999999999	0.710002376406279	0.42062545430983417	1.687968165339059	TRUE	0.072493	0.04294689999999999	0.710002376406279	0.42062545430983417	1.687968165339059	TRUE	TRUE	FALSE	TRUE	TRUE	TRUE	FALSE	FALSE	0
categorical	41245	both_sexes	1490		EUR	categorical-41245-both_sexes-1490	0.04679836060062216	0.013586620819535464	3.4444444444444446	0.0031	9e-4	0.9939	0.0059	NA	NA	0.05887535688465368	0.031702115245582745	1.8571428571428574	0.0039	0.0021	0.9918	0.0098	NA	NA	NA	NA	NA	NA	NA	NA	NA	NA	NA	NA	NA	NA	NA	NA	NA	TRUE	0.0039	0.0021	0.05887535688465368	0.031702115245582745	1.8571428571428574	TRUE	TRUE	FALSE	TRUE	TRUE	TRUE	FALSE	FALSE	0
categorical	41245	both_sexes	1500		AFR	categorical-41245-both_sexes-1500	2.089909018057325	0.6320566392546807	3.306521739130435	0.3042	0.092	0.9694	0.0053	NA	NA	1.8913607911610173	1.1871672528609656	1.593171296296296	0.2753	0.1728	0.978	0.0076	NA	NA	2.552313411119015	1.0820122645953987	2.3588581152297863	0.371506	0.157494	1.4019016258668817	0.5662224441316166	0.204056	0.0824174	2.475884946625348	0.23598200000000005	0.0895002	1.6212390200499793	0.6148825611371932	2.6366644990737456	TRUE	0.23598200000000005	0.0895002	1.6212390200499793	0.6148825611371932	2.6366644990737456	TRUE	TRUE	FALSE	TRUE	TRUE	TRUE	FALSE	FALSE	0
categorical	41245	both_sexes	1500		CSA	categorical-41245-both_sexes-1500	0.7645929829015922	0.3970316881234178	1.9257731958762885	0.0934	0.0485	0.9804	0.0061	NA	NA	1.6970034834635983	0.938140854823581	1.8089005235602096	0.2073	0.1146	0.9722	0.0097	NA	NA	0.8411750744973566	0.39344612359974657	2.1379676251508464	0.102755	0.048062	0.7654042373406239	0.39413622197724774	0.0934991	0.0481463	1.941978926729572	0.104927	0.0438297	0.8589555451489869	0.3587995831122261	2.39397029867875	TRUE	0.104927	0.0438297	0.8589555451489869	0.3587995831122261	2.39397029867875	TRUE	TRUE	FALSE	TRUE	TRUE	TRUE	FALSE	FALSE	0
categorical	41245	both_sexes	1500		EUR	categorical-41245-both_sexes-1500	0.017072869632328715	0.008536434816164357	2	0.002	0.001	1.0126	0.0068	0.417	0.224	0.009390078297780794	0.01878015659556159	0.5	0.0011	0.0022	1.0144	0.0104	0.4753	0.3444	NA	NA	NA	NA	NA	NA	NA	NA	NA	NA	NA	NA	NA	NA	NA	TRUE	0.0011	0.0022	0.009390078297780794	0.01878015659556159	0.5	TRUE	TRUE	FALSE	TRUE	TRUE	TRUE	FALSE	FALSE	0
categorical	41245	both_sexes	1520		AFR	categorical-41245-both_sexes-1520	0.9107820660693567	0.663286939420075	1.373134328358209	0.1288	0.0938	0.9809	0.0055	NA	NA	2.1956353378457707	1.4114293508341895	1.5556112224448897	0.3105	0.1996	0.9808	0.0095	NA	NA	1.2453389069845229	0.6827018714123112	1.824132844997597	0.176112	0.0965456	0.8579383208850687	0.6298871185142878	0.121327	0.0890767	1.3620509066905264	0.195533	0.0867883	1.382670417117543	0.6137051800050245	2.2529880179701642	TRUE	0.195533	0.0867883	1.382670417117543	0.6137051800050245	2.2529880179701642	TRUE	TRUE	FALSE	TRUE	TRUE	TRUE	FALSE	FALSE	0
categorical	41245	both_sexes	1520		CSA	categorical-41245-both_sexes-1520	0.12923726945944047	0.41844506148148103	0.3088512241054614	0.0164	0.0531	0.9884	0.0063	NA	NA	2.238799283745551	0.8171893196917059	2.7396335583413687	0.2841	0.1037	0.9683	0.0092	NA	NA	0.8265117397996643	0.3499414283466691	2.361857364829869	0.104883	0.044407	1.1632063480267407	0.33075442202472727	0.147609	0.0419722	3.5168278050709754	0.0980054	0.04402359999999999	0.7723140419683078	0.3469201131569892	2.2262014010667013	TRUE	0.0980054	0.04402359999999999	0.7723140419683078	0.3469201131569892	2.2262014010667013	TRUE	TRUE	FALSE	TRUE	TRUE	TRUE	FALSE	FALSE	0
categorical	41245	both_sexes	1520		EUR	categorical-41245-both_sexes-1520	0.020120283250750638	0.008512427529163733	2.3636363636363633	0.0026	0.0011	1.0215	0.0069	0.4894	0.1576	0.05339613631929977	0.017798712106433256	3	0.0069	0.0023	1.0003	0.0111	0.0062	0.2525	NA	NA	NA	NA	NA	NA	NA	NA	NA	NA	NA	NA	NA	NA	NA	TRUE	0.0069	0.0023	0.05339613631929977	0.017798712106433256	3	TRUE	TRUE	FALSE	TRUE	TRUE	TRUE	FALSE	FALSE	0
categorical	41245	both_sexes	1550		EUR	categorical-41245-both_sexes-1550	0.02158102291857729	0.030830032740824704	0.6999999999999998	7e-4	0.001	1.0039	0.0069	0.3879	0.6877	-0.012332013096329881	0.07090907530389681	-0.17391304347826086	-4e-4	0.0023	1.0097	0.0113	0.96	1.1211	NA	NA	NA	NA	NA	NA	NA	NA	NA	NA	NA	NA	NA	NA	NA	TRUE	-4e-4	0.0023	-0.012332013096329881	0.07090907530389681	-0.17391304347826086	TRUE	TRUE	FALSE	TRUE	TRUE	TRUE	FALSE	FALSE	0
categorical	41245	both_sexes	1560		AFR	categorical-41245-both_sexes-1560	0.02427769892199365	0.3011065255909602	0.0806282722513089	0.0077	0.0955	0.9998	0.0058	NA	NA	0.2784053006249401	0.586763606413379	0.4744760881246641	0.0883	0.1861	0.9967	0.0088	NA	NA	0.10393345967463719	0.2837448179138228	0.3662920099784984	0.0329639	0.0899935	-0.09182519380838626	0.3255954720230543	-0.0291236	0.103267	-0.2820223304637493	0.0860018	0.0725685	0.27115919573370306	0.2288047005481423	1.1851119976298259	TRUE	0.0860018	0.0725685	0.27115919573370306	0.2288047005481423	1.1851119976298259	TRUE	TRUE	FALSE	TRUE	TRUE	TRUE	FALSE	FALSE	0
categorical	41245	both_sexes	1560		AMR	categorical-41245-both_sexes-1560	1.1508319817699653	1.343089416555932	0.8568543297147184	0.3394	0.3961	0.997	0.0063	NA	NA	1.7133629946622375	3.623730521265651	0.4728174417516608	0.5053	1.0687	0.9959	0.0116	NA	NA	1.104127327330073	0.7063341488582837	1.5631798761461284	0.325626	0.20831	2.0761802394511832	2.0857693757047056	0.612301	0.615129	0.995402590350967	0.307365	0.218361	1.0422082265077353	0.7404149156490024	1.4076002582878808	TRUE	0.307365	0.218361	1.0422082265077353	0.7404149156490024	1.4076002582878808	FALSE	TRUE	FALSE	TRUE	TRUE	TRUE	FALSE	FALSE	0
categorical	41245	both_sexes	1560		CSA	categorical-41245-both_sexes-1560	0.3539190032207708	0.21540996121955552	1.6430020283975661	0.081	0.0493	0.993	0.0061	NA	NA	0.5383064345283822	0.46577488572017484	1.155722326454034	0.1232	0.1066	0.9915	0.0092	NA	NA	0.9260880584276835	0.19988384040418902	4.633131205379198	0.21195	0.0457466	0.8266149716705962	0.1976519659986931	0.189184	0.0452358	4.182174295580049	0.198342	0.0418945	0.866629665886594	0.1830525886473158	4.734320734225256	TRUE	0.198342	0.0418945	0.866629665886594	0.1830525886473158	4.734320734225256	TRUE	TRUE	TRUE	TRUE	TRUE	TRUE	FALSE	FALSE	0
categorical	41245	both_sexes	1560		EAS	categorical-41245-both_sexes-1560	-0.15455448712293823	0.5220266942683858	-0.29606625258799174	-0.0429	0.1449	0.9951	0.0064	NA	NA	0.8347383372117666	1.3074084703243423	0.6384678974924222	0.2317	0.3629	0.9886	0.0117	NA	NA	0.06802667114688711	0.4265163444288469	0.1594937029622685	0.0188823	0.118389	0.09494545138777014	0.66276494693639465	0.0263542	0.183965	0.14325659772239285	0.0856465	0.118947	0.30855596460080953	0.4285266335620544	0.7200391771124954	TRUE	0.0856465	0.118947	0.30855596460080953	0.4285266335620544	0.7200391771124954	TRUE	TRUE	FALSE	TRUE	TRUE	TRUE	FALSE	FALSE	0
categorical	41245	both_sexes	1560		EUR	categorical-41245-both_sexes-1560	0.0038048874704574654	0.005435553529224951	0.7	7e-4	0.001	1.0171	0.0071	0.7482	0.3099	0.007609774940914931	0.010871107058449903	0.7	0.0014	0.002	1.0154	0.0102	0.6745	0.447	NA	NA	NA	NA	NA	NA	NA	NA	NA	NA	NA	NA	NA	NA	NA	TRUE	0.0014	0.002	0.007609774940914931	0.010871107058449903	0.7	TRUE	TRUE	FALSE	TRUE	TRUE	TRUE	FALSE	FALSE	0
categorical	41245	both_sexes	1560		MID	categorical-41245-both_sexes-1560	-0.6858542863426732	1.0681396988684249	-0.6421016717843738	-0.1882	0.2931	0.9977	0.0061	NA	NA	4.65703077851914	2.475926685128651	1.8809243450103035	1.2779	0.6794	0.9791	0.0096	NA	NA	1.3433159544871756	0.495349329814707	2.7118558028324444	0.368609	0.135925	1.233830724282112	0.9001527744090629	0.338566	0.247004	1.3706903531926609	0.288215	0.109872	1.050337370553951	0.4004047935655802	2.6231888015144897	TRUE	0.288215	0.109872	1.050337370553951	0.4004047935655802	2.6231888015144897	TRUE	TRUE	FALSE	TRUE	TRUE	TRUE	FALSE	FALSE	0
categorical	41245	both_sexes	1600		EUR	categorical-41245-both_sexes-1600	0.10175410014324755	0.06218306119865129	1.6363636363636362	0.0018	0.0011	0.9986	0.0073	NA	NA	0.22046721697703636	0.13567213352433008	1.6249999999999998	0.0039	0.0024	0.9888	0.0111	NA	NA	NA	NA	NA	NA	NA	NA	NA	NA	NA	NA	NA	NA	NA	NA	NA	TRUE	0.0039	0.0024	0.22046721697703636	0.13567213352433008	1.6249999999999998	TRUE	TRUE	FALSE	TRUE	TRUE	TRUE	FALSE	FALSE	0
categorical	41245	both_sexes	1610		AFR	categorical-41245-both_sexes-1610	0.09386982239024848	0.23554142768634906	0.39852786540483703	0.0379	0.0951	1.0005	0.0061	0.1419	1.7983	0.1899687434652258	0.457708263264325	0.41504329004329005	0.0767	0.1848	1.001	0.0083	0.2904	2.4394	-0.7957684162376705	0.42290460246675854	-1.881673577435753	-0.321292	0.170748	-0.18088690006837718	0.21369254541153174	-0.0730332	0.0862785	-0.8464820320242008	-0.075955	0.0996619	-0.18812354510953358	0.24684023356397636	-0.7621267505435879	TRUE	-0.075955	0.0996619	-0.18812354510953358	0.24684023356397636	-0.7621267505435879	TRUE	TRUE	FALSE	TRUE	TRUE	TRUE	FALSE	FALSE	0
categorical	41245	both_sexes	1610		AMR	categorical-41245-both_sexes-1610	0.9944690640437734	1.472812248254076	0.675217812197483	0.279	0.4132	0.9822	0.0069	NA	NA	2.3689037274677123	3.3655114346599673	0.7038762973946197	0.6646	0.9442	0.98	0.0094	NA	NA	0.28304692561781797	0.6067401900346208	0.466504329640117	0.0794093	0.170222	1.7637746486049475	1.9236239663329302	0.49483	0.539676	0.9169019930476803	0.20033	0.232993	0.7140573032254091	0.8304814718234799	0.8598112389642608	TRUE	0.20033	0.232993	0.7140573032254091	0.8304814718234799	0.8598112389642608	FALSE	TRUE	FALSE	TRUE	TRUE	TRUE	FALSE	FALSE	0
categorical	41245	both_sexes	1610		CSA	categorical-41245-both_sexes-1610	-0.04090142191752821	0.11092287791764445	-0.3687374749498998	-0.0184	0.0499	1.0011	0.0059	NA	NA	0.3058715030354284	0.25074349958136866	1.2198581560283688	0.1376	0.1128	0.9884	0.01	NA	NA	0.2042992681230058	0.09922395979754885	2.058971124916269	0.0919065	0.0446371	0.20250027242964408	0.10705680438509199	0.0910972	0.0481608	1.8915217355193437	0.103221	0.0456312	0.22945030824723803	0.1014337480327779	2.2620706884763058	TRUE	0.103221	0.0456312	0.22945030824723803	0.1014337480327779	2.2620706884763058	TRUE	TRUE	FALSE	TRUE	TRUE	TRUE	FALSE	FALSE	0
categorical	41245	both_sexes	1610		EAS	categorical-41245-both_sexes-1610	0.397304462211099	0.4289655371263699	0.9261920313520575	0.1418	0.15310000000000001	0.9876	0.0062	NA	NA	0.002241492029399712	1.0025073101490212	0.0022358859698155395	8e-4	0.3578	0.9914	0.0114	NA	NA	-0.7265796413299167	0.538784637241772	-1.3485530044982972	-0.25932	0.192295	-0.0346540271475269	0.3284570345280868	-0.0123682	0.117228	-0.10550551062886	0.0655763	0.108559	0.18373594220940542	0.30416766652450417	0.6040613859744471	TRUE	0.0655763	0.108559	0.18373594220940542	0.30416766652450417	0.6040613859744471	TRUE	TRUE	FALSE	TRUE	TRUE	TRUE	FALSE	FALSE	0
categorical	41245	both_sexes	1610		EUR	categorical-41245-both_sexes-1610	0.031202969808270857	0.003791015023434777	8.23076923076923	0.0107	0.0013	1.0285	0.0075	0.2356	0.062	0.04111793217725412	0.007873646587133767	5.222222222222222	0.0141	0.0027	1.0121	0.0124	0.0996	0.1024	NA	NA	NA	NA	NA	NA	NA	NA	NA	NA	NA	NA	NA	NA	NA	TRUE	0.0141	0.0027	0.04111793217725412	0.007873646587133767	5.222222222222222	TRUE	TRUE	TRUE	TRUE	TRUE	TRUE	FALSE	FALSE	0
categorical	41245	both_sexes	1610		MID	categorical-41245-both_sexes-1610	1.7436349250448469	0.7516590693197045	2.3197151424287856	0.6189	0.2668	0.9803	0.0049	NA	NA	7.42418283160152	2.005645020422405	3.701643489254109	2.6352	0.7119	0.9521	0.0091	NA	NA	-0.6395018446209885	1.3325016430175085	-0.47992574566197793	-0.22699	0.472969	1.4225232406261015	0.32790422570858735	0.504922	0.116389	4.338227839400631	0.391091	0.0984164	1.1018257011968238	0.27726978871737545	3.9738397258993423	TRUE	0.391091	0.0984164	1.1018257011968238	0.27726978871737545	3.9738397258993423	TRUE	TRUE	FALSE	TRUE	TRUE	TRUE	FALSE	FALSE	0
categorical	41245	both_sexes	1620		AFR	categorical-41245-both_sexes-1620	-0.39443261166777893	0.6128062223420857	-0.6436498150431565	-0.0522	0.0811	0.9992	0.0058	NA	NA	-0.4586601442190456	1.2120113201439031	-0.378428927680798	-0.0607	0.1604	1.0073	0.0076	NA	NA	1.5106466779663925	0.7853138185944878	1.9236216684306744	0.199922	0.10393	1.2893034884341275	0.8951655677980543	0.170629	0.118468	1.4402961137184724	0.190777	0.0926822	1.44154540912153	0.7003234138144717	2.0583995632386802	TRUE	0.190777	0.0926822	1.44154540912153	0.7003234138144717	2.0583995632386802	TRUE	TRUE	FALSE	TRUE	TRUE	TRUE	FALSE	FALSE	0
categorical	41245	both_sexes	1620		CSA	categorical-41245-both_sexes-1620	1.5511684292779988	0.6883480288096568	2.2534653465346532	0.1138	0.0505	0.9839	0.006	NA	NA	1.9846232276175453	1.4584799818343224	1.360747663551402	0.1456	0.107	0.9822	0.0097	NA	NA	2.4807517732138598	0.5896089340394732	4.207452821682953	0.181998	0.0432561	2.2131547731823513	0.5230000169625594	0.162366	0.0383694	4.231653348762294	0.172832	0.0412622	2.3558131983213983	0.5624307729574222	4.188627848248519	TRUE	0.172832	0.0412622	2.3558131983213983	0.5624307729574222	4.188627848248519	TRUE	TRUE	TRUE	TRUE	TRUE	TRUE	FALSE	FALSE	0
categorical	41245	both_sexes	1620		EUR	categorical-41245-both_sexes-1620	-0.021471252019553817	0.01789271001629485	-1.1999999999999997	-0.0012	0.001	1.0113	0.007	18.284	11.2696	-0.01789271001629485	0.04115323303747816	-0.43478260869565216	-0.001	0.0023	1.0104	0.0116	16.8361	18.7943	NA	NA	NA	NA	NA	NA	NA	NA	NA	NA	NA	NA	NA	NA	NA	TRUE	-0.001	0.0023	-0.01789271001629485	0.04115323303747816	-0.43478260869565216	TRUE	TRUE	FALSE	TRUE	TRUE	TRUE	FALSE	FALSE	0
categorical	41245	both_sexes	1630		AFR	categorical-41245-both_sexes-1630	0.1835130811962767	0.4387387984910985	0.41827411167512685	0.0412	0.0985	0.9955	0.0064	NA	NA	1.4645412887702858	0.8311539065831367	1.7620578778135048	0.3288	0.1866	0.9832	0.0091	NA	NA	-0.06959466352308799	0.3728780916662347	-0.18664186788797066	-0.0156245	0.0837138	0.36048427738398614	0.36379864834801884	0.0809313	0.0816754	0.9908895456893999	0.0169741	0.0880864	0.07560605319256603	0.3923545309584395	0.19269830530025067	TRUE	0.0169741	0.0880864	0.07560605319256603	0.3923545309584395	0.19269830530025067	TRUE	TRUE	FALSE	TRUE	TRUE	TRUE	FALSE	FALSE	0
categorical	41245	both_sexes	1630		CSA	categorical-41245-both_sexes-1630	0.00633839497253975	0.2737034192687619	0.023157894736842106	0.0011	0.0475	0.998	0.0064	NA	NA	0.4385016885547954	0.6649552543918973	0.6594454072790294	0.0761	0.1154	0.9931	0.0102	NA	NA	0.342542422194617	0.21955335858290526	1.5601784659799227	0.0594467	0.0381025	0.2832859200317924	0.22543193181107352	0.049163	0.0391227	1.2566361728612798	0.0545588	0.03994359999999999	0.3143774760252742	0.23016210311376242	1.3658959132376653	TRUE	0.0545588	0.03994359999999999	0.3143774760252742	0.23016210311376242	1.3658959132376653	TRUE	TRUE	FALSE	TRUE	TRUE	TRUE	FALSE	FALSE	0
categorical	41245	both_sexes	1630		EAS	categorical-41245-both_sexes-1630	0.10458643029146107	1.2110805478677882	0.08635794743429288	0.0138	0.1598	0.984	0.0071	NA	NA	-2.5661569055571536	2.669227590482072	-0.9613855763770585	-0.3386	0.3522	0.9975	0.0122	NA	NA	-2.7977173252039145	1.3596539086963249	-2.057668725334998	-0.369154	0.179404	-5.9302552231503265	2.40938336229562	-0.782487	0.317914	-2.46131658247199	-0.203407	0.15087799999999998	-1.5415660888619727	1.1434631470663088	-1.3481554633544985	TRUE	-0.203407	0.15087799999999998	-1.5415660888619727	1.1434631470663088	-1.3481554633544985	TRUE	TRUE	FALSE	TRUE	TRUE	TRUE	FALSE	FALSE	0
categorical	41245	both_sexes	1630		EUR	categorical-41245-both_sexes-1630	-0.0036917868097087916	0.0052739811567268455	-0.7	-7e-4	0.001	1.0286	0.0061	1.2692	0.2709	0.010547962313453691	0.012130156660471745	0.8695652173913043	0.002	0.0023	1.0164	0.0113	0.7281	0.4988	NA	NA	NA	NA	NA	NA	NA	NA	NA	NA	NA	NA	NA	NA	NA	TRUE	0.002	0.0023	0.010547962313453691	0.012130156660471745	0.8695652173913043	TRUE	TRUE	FALSE	TRUE	TRUE	TRUE	FALSE	FALSE	0
categorical	41245	both_sexes	1630		MID	categorical-41245-both_sexes-1630	2.422262116308834	1.592317536849525	1.5212180110139295	0.4696	0.3087	0.981	0.0065	NA	NA	-8.893147603765035	3.5281671370426797	-2.520614035087719	-1.7241	0.684	1.0091	0.0096	NA	NA	1.0824303297386977	0.7618261946467565	1.420836323750457	0.209849	0.147694	1.4519233071184905	0.9136869675731798	0.281482	0.177135	1.5890817737883536	0.246432	0.101216	1.2711305320404993	0.5220862060568886	2.4347138792285805	TRUE	0.246432	0.101216	1.2711305320404993	0.5220862060568886	2.4347138792285805	TRUE	TRUE	FALSE	TRUE	TRUE	TRUE	FALSE	FALSE	0
categorical	41245	both_sexes	1700		EUR	categorical-41245-both_sexes-1700	0.13460469648385767	0.05105695383870464	2.636363636363636	0.0029	0.0011	1.0023	0.0076	0.084	0.2764	0.03713233006451247	0.10675544893547333	0.34782608695652184	8e-4	0.0023	1.0122	0.0118	0.4439	0.4291	NA	NA	NA	NA	NA	NA	NA	NA	NA	NA	NA	NA	NA	NA	NA	TRUE	8e-4	0.0023	0.03713233006451247	0.10675544893547333	0.34782608695652184	TRUE	TRUE	FALSE	TRUE	TRUE	TRUE	FALSE	FALSE	0
categorical	41245	both_sexes	1710		EUR	categorical-41245-both_sexes-1710	-0.046972928568067764	0.05219214285340863	-0.8999999999999999	-9e-4	0.001	1.0024	0.0064	NA	NA	0.17223407141624847	0.10960349999215811	1.5714285714285714	0.0033	0.0021	0.9816	0.0103	NA	NA	NA	NA	NA	NA	NA	NA	NA	NA	NA	NA	NA	NA	NA	NA	NA	TRUE	0.0033	0.0021	0.17223407141624847	0.10960349999215811	1.5714285714285714	TRUE	TRUE	FALSE	TRUE	TRUE	TRUE	FALSE	FALSE	0
categorical	41245	both_sexes	1730		AFR	categorical-41245-both_sexes-1730	0.27561114247510543	0.4673406328925701	0.5897435897435898	0.0552	0.0936	0.9876	0.0059	NA	NA	-0.7239785445451139	0.8987319863318657	-0.8055555555555555	-0.145	0.18	0.9984	0.0081	NA	NA	0.13589626506214547	0.455074938461332	0.2986239266913457	0.0272176	0.0911434	0.13291297416307166	0.35457623127196297	0.0266201	0.0710153	0.3748502083353869	0.05103159999999999	0.07752830000000001	0.25479850685385125	0.38709535031073766	0.6582318972555826	TRUE	0.05103159999999999	0.07752830000000001	0.25479850685385125	0.38709535031073766	0.6582318972555826	TRUE	TRUE	FALSE	TRUE	TRUE	TRUE	FALSE	FALSE	0
categorical	41245	both_sexes	1730		AMR	categorical-41245-both_sexes-1730	-3.570896303522339	1.9644995082903212	-1.8177130044843048	-0.8107	0.446	0.9907	0.0068	NA	NA	-21.827527608369248	4.013128928258546	-5.439029744265174	-4.9555	0.9111	1.0277	0.0099	NA	NA	-1.7755639883158705	1.2697229837607833	-1.398386900941842	-0.403106	0.288265	5.2069808267495965	4.629743919661151	1.18214	1.05109	1.1246800939976596	-0.20502	0.374218	-0.9030531147750709	1.6483208004336038	-0.5478624758830415	TRUE	-0.20502	0.374218	-0.9030531147750709	1.6483208004336038	-0.5478624758830415	FALSE	TRUE	FALSE	TRUE	TRUE	TRUE	FALSE	FALSE	0
categorical	41245	both_sexes	1730		CSA	categorical-41245-both_sexes-1730	-0.1931817890864231	0.2577438491466376	-0.7495107632093934	-0.0383	0.0511	1.0032	0.0061	NA	NA	0.9956680199911208	0.5906419713321187	1.685738684884714	0.1974	0.1171	0.9835	0.01	NA	NA	0.8665237242269229	0.228036222479243	3.7999389518294544	0.171796	0.0452102	0.7005941859612294	0.23532719574619923	0.138899	0.0466557	2.9771067629464354	0.17913099999999998	0.0451335	0.9035208109879911	0.22764935450997592	3.9689144427088525	TRUE	0.17913099999999998	0.0451335	0.9035208109879911	0.22764935450997592	3.9689144427088525	TRUE	TRUE	FALSE	TRUE	TRUE	TRUE	FALSE	FALSE	0
categorical	41245	both_sexes	1730		EAS	categorical-41245-both_sexes-1730	0.27831246289912936	0.8833395561581062	0.3150684931506849	0.0483	0.1533	0.9863	0.0066	NA	NA	1.1841244539497118	2.0150283286920403	0.587646554189305	0.2055	0.3497	0.986	0.0107	NA	NA	2.291865677916176	0.9562193911632447	2.3967989972762553	0.397744	0.165948	0.9833303671040398	2.4342890556693395	0.170653	0.422461	0.40394971370138305	0.034378	0.215812	0.19809163249578196	1.2435438766705365	0.1592960539729023	TRUE	0.034378	0.215812	0.19809163249578196	1.2435438766705365	0.1592960539729023	TRUE	TRUE	FALSE	TRUE	TRUE	TRUE	FALSE	FALSE	0
categorical	41245	both_sexes	1730		EUR	categorical-41245-both_sexes-1730	0.0223365118225729	0.005126412549442959	4.357142857142858	0.0061	0.0014	1.0163	0.0077	0.2318	0.1094	0.01318220369856761	0.008788135799045072	1.5000000000000002	0.0036	0.0024	1.0258	0.0117	0.3668	0.1664	NA	NA	NA	NA	NA	NA	NA	NA	NA	NA	NA	NA	NA	NA	NA	TRUE	0.0036	0.0024	0.01318220369856761	0.008788135799045072	1.5000000000000002	TRUE	TRUE	FALSE	TRUE	TRUE	TRUE	FALSE	FALSE	0
categorical	41245	both_sexes	1730		MID	categorical-41245-both_sexes-1730	-0.8249117803024812	1.147957297752091	-0.7185909980430529	-0.1836	0.2555	0.9968	0.0061	NA	NA	-4.839392584770166	3.1199277790960944	-1.5511232718894008	-1.0771	0.6944	1.0118	0.0099	NA	NA	-2.973613769697672	4.498644712122344	-0.6610021373069931	-0.661835	1.00126	-0.08072588479233503	0.6102415191310637	-0.0179671	0.135821	-0.13228514000044178	0.17122	0.108093	0.7692886439182507	0.4856600711777565	1.5840063648894933	TRUE	0.17122	0.108093	0.7692886439182507	0.4856600711777565	1.5840063648894933	TRUE	TRUE	FALSE	TRUE	TRUE	TRUE	FALSE	FALSE	0
categorical	41245	both_sexes	1780		AFR	categorical-41245-both_sexes-1780	0.21553332201446107	1.2902064137254545	0.16705336426914152	0.0144	0.0862	0.9843	0.0061	NA	NA	1.5925517682179624	2.8662938309562014	0.5556135770234987	0.1064	0.1915	0.9729	0.0092	NA	NA	3.4542956750769025	1.804941895953046	1.9137988224562563	0.230785	0.12059	2.447530547392271	1.4837059438414792	0.163522	0.0991279	1.6496062158080618	0.21077099999999999	0.0953574	3.154734292660415	1.4272706389348453	2.2103266238383177	TRUE	0.21077099999999999	0.0953574	3.154734292660415	1.4272706389348453	2.2103266238383177	TRUE	TRUE	FALSE	TRUE	TRUE	TRUE	FALSE	FALSE	0
categorical	41245	both_sexes	1780		CSA	categorical-41245-both_sexes-1780	-0.6478110038571926	1.0439247386998074	-0.6205533596837943	-0.0314	0.0506	1.0001	0.0063	NA	NA	-6.810267909976411	2.5334774290975566	-2.6881107491856673	-0.3301	0.1228	1.0231	0.0099	NA	NA	3.895861105871874	1.2424375495346576	3.13565950041596	0.188836	0.0602221	2.5224398849235565	0.9560679501671369	0.122265	0.0463415	2.63834791709375	0.137106	0.0517228	2.8286234234026835	1.0670891398186244	2.6507845669607986	TRUE	0.137106	0.0517228	2.8286234234026835	1.0670891398186244	2.6507845669607986	TRUE	TRUE	FALSE	TRUE	TRUE	TRUE	FALSE	FALSE	0
categorical	41245	both_sexes	1780		EUR	categorical-41245-both_sexes-1780	0.033165063953850805	0.015075029069932184	2.2	0.0022	0.001	1.0044	0.0069	0.1871	0.292	0.04221008139581012	0.033165063953850805	1.2727272727272727	0.0028	0.0022	1.0005	0.0105	0.0199	0.4428	NA	NA	NA	NA	NA	NA	NA	NA	NA	NA	NA	NA	NA	NA	NA	TRUE	0.0028	0.0022	0.04221008139581012	0.033165063953850805	1.2727272727272727	TRUE	TRUE	FALSE	TRUE	TRUE	TRUE	FALSE	FALSE	0
categorical	41245	both_sexes	1790		EUR	categorical-41245-both_sexes-1790	-0.006930797342272767	0.03465398671136384	-0.19999999999999998	-2e-4	0.001	1.0049	0.0069	1.5701	2.1976	-0.038119385382500225	0.07623877076500045	-0.5	-0.0011	0.0022	1.0084	0.0104	2.6707	3.3083	NA	NA	NA	NA	NA	NA	NA	NA	NA	NA	NA	NA	NA	NA	NA	TRUE	-0.0011	0.0022	-0.038119385382500225	0.07623877076500045	-0.5	TRUE	TRUE	FALSE	TRUE	TRUE	TRUE	FALSE	FALSE	0
categorical	41245	both_sexes	1800		AFR	categorical-41245-both_sexes-1800	0.4705454123242801	0.4171412413098176	1.128024193548387	0.1119	0.0992	0.9923	0.006	NA	NA	-0.05718871856666854	0.8027445863512517	-0.07124148768989	-0.0136	0.1909	1.0032	0.009	4.1475	11.7086	0.0330834213876476	0.2717473344597344	0.121743315177024	0.00786754	0.064624	0.2798988293819026	0.2795081799734582	0.0665625	0.0664696	1.0013976313984136	-0.00718695	0.0774546	-0.030221504478141065	0.3257006853745504	-0.0927891952188766	TRUE	-0.00718695	0.0774546	-0.030221504478141065	0.3257006853745504	-0.0927891952188766	TRUE	TRUE	FALSE	TRUE	TRUE	TRUE	FALSE	FALSE	0
categorical	41245	both_sexes	1800		CSA	categorical-41245-both_sexes-1800	-0.0795371975570027	0.183120524607983	-0.43434343434343425	-0.0215	0.0495	0.9998	0.0062	NA	NA	0.5689684178728844	0.39139700007120404	1.4536862003780717	0.1538	0.1058	0.9844	0.0091	NA	NA	0.5727233134784825	0.13516921293290793	4.237084030094613	0.154815	0.0365381	0.5402055475935498	0.1530184698860606	0.146025	0.041363	3.5303290380291563	0.146858	0.0390757	0.5432871515733164	0.14455682188735677	3.7582947970221903	TRUE	0.146858	0.0390757	0.5432871515733164	0.14455682188735677	3.7582947970221903	TRUE	TRUE	FALSE	TRUE	TRUE	TRUE	FALSE	FALSE	0
categorical	41245	both_sexes	1800		EAS	categorical-41245-both_sexes-1800	-1.297027856000464	1.0410098010490916	-1.2459324155193994	-0.1991	0.1598	0.9949	0.0071	NA	NA	-2.5471516408647994	2.3028596036974585	-1.1060820367751065	-0.391	0.3535	1.0048	0.011	NA	NA	2.0462031322222893	1.2786570948054803	1.6002751171795393	0.314102	0.19628	-0.8107042973163725	1.140576720944175	-0.124447	0.175084	-0.7107845377076146	0.155253	0.112393	1.0113885772357611	0.7321790648893027	1.38134047494061	TRUE	0.155253	0.112393	1.0113885772357611	0.7321790648893027	1.38134047494061	TRUE	TRUE	FALSE	TRUE	TRUE	TRUE	FALSE	FALSE	0
categorical	41245	both_sexes	1800		EUR	categorical-41245-both_sexes-1800	0.02847601915119306	0.00638255601664672	4.461538461538462	0.0058	0.0013	1.0125	0.0078	0.1962	0.1222	0.02553022406658688	0.010801248643555991	2.363636363636363	0.0052	0.0022	1.0164	0.0109	0.2578	0.1718	NA	NA	NA	NA	NA	NA	NA	NA	NA	NA	NA	NA	NA	NA	NA	TRUE	0.0052	0.0022	0.02553022406658688	0.010801248643555991	2.363636363636363	TRUE	TRUE	FALSE	TRUE	TRUE	TRUE	FALSE	FALSE	0
categorical	41245	both_sexes	1800		MID	categorical-41245-both_sexes-1800	2.4454976065696012	1.1695524127539558	2.0909688013136285	0.6367	0.3045	0.9814	0.0064	NA	NA	6.980441888141343	2.208898497782594	3.1601460615545123	1.8174	0.5751	0.9674	0.0084	NA	NA	2.1188410415532277	1.245310218301276	1.701456400513225	0.551653	0.324224	1.3411559027277529	0.7866229006135818	0.349178	0.204802	1.7049540531830742	0.438158	0.14143699999999998	1.682918706297037	0.543244612816687	3.097902246229771	TRUE	0.438158	0.14143699999999998	1.682918706297037	0.543244612816687	3.097902246229771	TRUE	TRUE	FALSE	TRUE	TRUE	TRUE	FALSE	FALSE	0
categorical	41245	both_sexes	1810		EUR	categorical-41245-both_sexes-1810	-0.13795461841294052	0.13795461841294052	-1	-0.001	0.001	0.9918	0.0067	NA	NA	0.11036369473035243	0.27590923682588103	0.4000000000000001	8e-4	0.002	0.9852	0.01	NA	NA	NA	NA	NA	NA	NA	NA	NA	NA	NA	NA	NA	NA	NA	NA	NA	TRUE	8e-4	0.002	0.11036369473035243	0.27590923682588103	0.4000000000000001	TRUE	TRUE	FALSE	TRUE	TRUE	TRUE	FALSE	FALSE	0
categorical	41245	both_sexes	1820		AFR	categorical-41245-both_sexes-1820	1.131026355515562	0.8500707640180658	1.330508474576271	0.1256	0.0944	0.9748	0.0059	NA	NA	1.4182854378479381	1.5884796903896907	0.8928571428571429	0.1575	0.1764	0.977	0.0081	NA	NA	1.6435451853258187	1.0289548289250454	1.597295759856474	0.182515	0.114265	0.831367406212287	0.7808440266720352	0.092323	0.0867124	1.0647035487427405	0.129588	0.101049	1.1669382433005626	0.9099449219625163	1.2824273372324317	TRUE	0.129588	0.101049	1.1669382433005626	0.9099449219625163	1.2824273372324317	TRUE	TRUE	FALSE	TRUE	TRUE	TRUE	FALSE	FALSE	0
categorical	41245	both_sexes	1820		CSA	categorical-41245-both_sexes-1820	0.33566004201527694	0.4312005577526227	0.7784313725490197	0.0397	0.051	0.9882	0.0065	NA	NA	1.5844506769184612	0.9697785092985458	1.6338273757628599	0.1874	0.1147	0.9769	0.0097	NA	NA	1.0471409623071046	0.35757602173587644	2.9284429006835793	0.12385	0.0422921	0.8191584634929752	0.3062005890078757	0.0968855	0.0362157	2.6752347738687914	0.109014	0.0380772	0.9217038745655768	0.3219394093658464	2.8629731177712645	TRUE	0.109014	0.0380772	0.9217038745655768	0.3219394093658464	2.8629731177712645	TRUE	TRUE	FALSE	TRUE	TRUE	TRUE	FALSE	FALSE	0
categorical	41245	both_sexes	1820		EUR	categorical-41245-both_sexes-1820	0.03019101898417556	0.01037816277581035	2.9090909090909087	0.0032	0.0011	1.0081	0.0075	0.2216	0.2051	0.016038978835343266	0.01981285620836521	0.8095238095238095	0.0017	0.0021	1.0153	0.0105	0.4199	0.2884	NA	NA	NA	NA	NA	NA	NA	NA	NA	NA	NA	NA	NA	NA	NA	TRUE	0.0017	0.0021	0.016038978835343266	0.01981285620836521	0.8095238095238095	TRUE	TRUE	FALSE	TRUE	TRUE	TRUE	FALSE	FALSE	0
categorical	41245	both_sexes	1840		AFR	categorical-41245-both_sexes-1840	0.3021574933326009	0.16634523419032293	1.8164481525625744	0.1524	0.0839	0.9929	0.0058	NA	NA	0.6861988742940498	0.3507326809090361	1.9564725833804413	0.3461	0.1769	0.9834	0.008	NA	NA	1.01055621967944	0.3886927030044821	2.5998847209328417	0.509697	0.196046	0.5533387969599884	0.16166119824545241	0.279089	0.0815375	3.4228299862026668	0.221982	0.0728136	0.44011499137111165	0.14436466441287843	3.0486337717129763	TRUE	0.221982	0.0728136	0.44011499137111165	0.14436466441287843	3.0486337717129763	TRUE	TRUE	FALSE	TRUE	TRUE	TRUE	FALSE	FALSE	0
categorical	41245	both_sexes	1840		AMR	categorical-41245-both_sexes-1840	1.521139809198703	0.8816693649292549	1.7252950705855128	0.7455	0.4321	0.9856	0.0061	NA	NA	4.269597653585896	1.8227152133564066	2.342438150677264	2.0925	0.8933	0.9733	0.0093	NA	NA	1.3670955824579045	1.4584313051663707	0.9373739974005515	0.670004	0.714767	0.48150451301720765	0.39382523905197964	0.235982	0.193011	1.2226349793535085	0.131748	0.16303800000000002	0.26882243807151	0.33266746104914574	0.8080815515401317	TRUE	0.131748	0.16303800000000002	0.26882243807151	0.33266746104914574	0.8080815515401317	FALSE	TRUE	FALSE	TRUE	TRUE	TRUE	FALSE	FALSE	0
categorical	41245	both_sexes	1840		CSA	categorical-41245-both_sexes-1840	0.13545768050688164	0.10108782127379226	1.34	0.067	0.05	0.9947	0.0056	NA	NA	0.22623454401074705	0.24281294669964898	0.9317235636969192	0.1119	0.1201	0.9915	0.0103	NA	NA	0.26975689458196556	0.08665167169332452	3.1131181812242765	0.133427	0.0428596	0.29969506373041194	0.09410689851226671	0.148235	0.0465471	3.18462374669958	0.146182	0.0450246	0.29554439778891	0.09102877435447974	3.2467140185587433	TRUE	0.146182	0.0450246	0.29554439778891	0.09102877435447974	3.2467140185587433	TRUE	TRUE	FALSE	TRUE	TRUE	TRUE	FALSE	FALSE	0
categorical	41245	both_sexes	1840		EAS	categorical-41245-both_sexes-1840	0.02255745478525354	0.37814055924957285	0.05965362411802436	0.0093	0.1559	0.9975	0.0064	NA	NA	0.12515749106656804	0.818617310755169	0.15288888888888888	0.0516	0.3375	0.9947	0.0108	NA	NA	0.12416544816257141	0.4779391051785252	0.2597934481971123	0.051191	0.197045	0.4807866806535669	0.1528755093788222	0.198219	0.0630276	3.1449555432857985	0.142019	0.07912739999999999	0.34447173883300247	0.19192610191125492	1.7948144384878062	TRUE	0.142019	0.07912739999999999	0.34447173883300247	0.19192610191125492	1.7948144384878062	TRUE	TRUE	FALSE	TRUE	TRUE	TRUE	FALSE	FALSE	0
categorical	41245	both_sexes	1840		EUR	categorical-41245-both_sexes-1840	0.06050106619775076	0.00390929966200851	15.476190476190478	0.0325	0.0021	1.0649	0.0103	0.1875	0.0296	0.06999507966262856	0.00539855667610699	12.96551724137931	0.0376	0.0029	1.0383	0.0133	0.1107	0.0384	NA	NA	NA	NA	NA	NA	NA	NA	NA	NA	NA	NA	NA	NA	NA	TRUE	0.0376	0.0029	0.06999507966262856	0.00539855667610699	12.96551724137931	TRUE	TRUE	TRUE	TRUE	TRUE	TRUE	FALSE	FALSE	0
categorical	41245	both_sexes	1840		MID	categorical-41245-both_sexes-1840	1.3158995035927044	0.5551292748027729	2.3704379562043796	0.6495	0.274	0.9852	0.0056	NA	NA	2.5148976963966496	1.2476226548304656	2.0157518674894446	1.2413	0.6158	0.9795	0.0084	NA	NA	1.504945333894062	0.6485226842209606	2.3205747007938218	0.742809	0.320097	0.5767387961350589	0.18326924421260682	0.284666	0.0904578	3.146948079657033	0.32256399999999996	0.113895	0.6535208737134365	0.23075346260460516	2.8321173010228713	TRUE	0.32256399999999996	0.113895	0.6535208737134365	0.23075346260460516	2.8321173010228713	TRUE	TRUE	FALSE	TRUE	TRUE	TRUE	FALSE	FALSE	0
categorical	41245	both_sexes	1860		AFR	categorical-41245-both_sexes-1860	-0.027545630191129877	0.2039865587126915	-0.13503649635036497	-0.0111	0.0822	1.0003	0.0057	NA	NA	0.08685559069275187	0.4198847412918175	0.206855791962175	0.035	0.1692	0.9924	0.0082	NA	NA	-0.09121623766318909	0.22188799227212877	-0.411091365193477	-0.0367572	0.0894137	-0.10055966579225425	0.2801142431607358	-0.0405223	0.112877	-0.35899518945400744	0.00955878	0.0863265	0.02372095666291607	0.21422683285536695	0.11072822366249065	TRUE	0.00955878	0.0863265	0.02372095666291607	0.21422683285536695	0.11072822366249065	TRUE	TRUE	FALSE	TRUE	TRUE	TRUE	FALSE	FALSE	0
categorical	41245	both_sexes	1860		AMR	categorical-41245-both_sexes-1860	1.9722512341279563	1.1365297331165671	1.7353274416496716	0.7658	0.4413	0.9861	0.0063	NA	NA	5.441590013827315	2.3778787731396474	2.2884219646918655	2.1129	0.9233	0.9748	0.0091	NA	NA	0.30271918851118856	0.6206487658820791	0.4877463795178223	0.117542	0.24099	0.8251597325194084	2.669879092969143	0.320399	1.03668	0.3090625844040591	-0.0994156	0.26511599999999996	-0.2560362232848932	0.6827831786198317	-0.3749890613919945	TRUE	-0.0994156	0.26511599999999996	-0.2560362232848932	0.6827831786198317	-0.3749890613919945	FALSE	TRUE	FALSE	TRUE	TRUE	TRUE	FALSE	FALSE	0
categorical	41245	both_sexes	1860		CSA	categorical-41245-both_sexes-1860	0.05441209070288441	0.11681127728876103	0.46581196581196577	0.0218	0.0468	1.0028	0.0058	0.4496	0.9262	0.28329230709987985	0.2605790031826208	1.0871647509578544	0.1135	0.1044	0.9959	0.009	NA	NA	0.2685136837488808	0.10265764419060618	2.615622887763983	0.107579	0.041129400000000003	0.3441414978909633	0.10772495733487203	0.137879	0.0431596	3.1946310901861925	0.12820299999999998	0.0393704	0.3199905167147656	0.09826723742242387	3.2563296283502328	TRUE	0.12820299999999998	0.0393704	0.3199905167147656	0.09826723742242387	3.2563296283502328	TRUE	TRUE	FALSE	TRUE	TRUE	TRUE	FALSE	FALSE	0
categorical	41245	both_sexes	1860		EAS	categorical-41245-both_sexes-1860	0.2826872706812149	0.6114420965845537	0.4623287671232877	0.081	0.1752	0.9936	0.0077	NA	NA	-0.545132736795133	1.3760937139457166	-0.39614506720770987	-0.1562	0.3943	1.0004	0.0129	NA	NA	0.5241999188995042	0.8281061847133339	0.6330105107003481	0.150202	0.237282	0.7165598816823092	0.4077955827723284	0.20532	0.116848	1.7571545940024647	0.198762	0.0901042	0.6936726826560449	0.3144606219125225	2.2059127099513676	TRUE	0.198762	0.0901042	0.6936726826560449	0.3144606219125225	2.2059127099513676	TRUE	TRUE	FALSE	TRUE	TRUE	TRUE	FALSE	FALSE	0
categorical	41245	both_sexes	1860		EUR	categorical-41245-both_sexes-1860	0.030808408244998888	0.004759022411829096	6.473684210526317	0.0123	0.0019	1.0317	0.0085	0.2229	0.0598	0.0435826262978033	0.012022793461462978	3.625000000000001	0.0174	0.0048	1.0025	0.0235	0.0176	0.1653	NA	NA	NA	NA	NA	NA	NA	NA	NA	NA	NA	NA	NA	NA	NA	TRUE	0.0174	0.0048	0.0435826262978033	0.012022793461462978	3.625000000000001	TRUE	TRUE	FALSE	TRUE	TRUE	TRUE	FALSE	FALSE	0
categorical	41245	both_sexes	1860		MID	categorical-41245-both_sexes-1860	1.246250737065742	0.595367446524899	2.093246354566385	0.5455	0.2606	0.9842	0.0058	NA	NA	5.343228641337045	1.44798114968335	3.6901230672136323	2.3388	0.6338	0.9652	0.0089	NA	NA	1.5623620651772698	0.5771865787603359	2.7068579254439085	0.683866	0.252642	0.7191449326541104	0.3052274811612416	0.314779	0.133602	2.356094968638194	0.366918	0.12978	0.838261829409144	0.296495729892561	2.8272306981044846	TRUE	0.366918	0.12978	0.838261829409144	0.296495729892561	2.8272306981044846	TRUE	TRUE	FALSE	TRUE	TRUE	TRUE	FALSE	FALSE	0
categorical	41246	both_sexes	1040		AFR	categorical-41246-both_sexes-1040	0.056895419263595794	0.24434550594454982	0.23284823284823283	0.0224	0.0962	1.0012	0.0065	0.4123	2.2663	-0.04419554889225745	0.48564304299997846	-0.0910041841004184	-0.0174	0.1912	0.9992	0.0092	NA	NA	-0.2524099236303497	0.22997230065308394	-1.0975666326490041	-0.099375	0.0905412	-0.11155159738331723	0.17649873446234154	-0.0439184	0.0694884	-0.6320249135107442	-0.16712	0.101443	-0.4244804672916129	0.2576625900159352	-1.647427619451317	TRUE	-0.16712	0.101443	-0.4244804672916129	0.2576625900159352	-1.647427619451317	TRUE	TRUE	FALSE	TRUE	TRUE	TRUE	FALSE	FALSE	0
categorical	41246	both_sexes	1040		AMR	categorical-41246-both_sexes-1040	-1.378028087373343	1.332698216078167	-1.0340136054421771	-0.4864	0.4704	0.9881	0.0065	NA	NA	-1.2171070442754688	2.9682566347472275	-0.41004104228309624	-0.4296	1.0477	0.9895	0.0105	NA	NA	-4.052575487297391	4.540466558281279	-0.8925460490191185	-1.43043	1.60264	-1.6088761231779372	2.1806444547596366	-0.567882	0.769698	-0.7377984612146582	-0.31399699999999997	0.293635	-0.8895902248169562	0.8319022973599332	-1.0693445944795408	TRUE	-0.31399699999999997	0.293635	-0.8895902248169562	0.8319022973599332	-1.0693445944795408	FALSE	TRUE	FALSE	TRUE	TRUE	TRUE	FALSE	FALSE	0
categorical	41246	both_sexes	1040		CSA	categorical-41246-both_sexes-1040	0.11014779171027432	0.13788096491998708	0.7988614800759014	0.0421	0.0527	0.9939	0.0061	NA	NA	0.665334523323581	0.26948272081136	2.4689320388349514	0.2543	0.103	0.976	0.0089	NA	NA	0.4967089811972415	0.11819878421979585	4.20231886880993	0.189849	0.0451772	0.45151437421379076	0.11718364542683656	0.172575	0.0447892	3.853049395836496	0.18437	0.0366205	0.48237407025233436	0.0958115725968195	5.034611761172021	TRUE	0.18437	0.0366205	0.48237407025233436	0.0958115725968195	5.034611761172021	TRUE	TRUE	TRUE	TRUE	TRUE	TRUE	FALSE	FALSE	0
categorical	41246	both_sexes	1040		EAS	categorical-41246-both_sexes-1040	0.19883298891959544	0.5719120917848578	0.3476635514018692	0.0558	0.1605	0.9994	0.0061	NA	NA	-1.3618990746428203	1.2386083682518167	-1.0995397008055237	-0.3822	0.3476	1.0137	0.0106	5.4895	4.2247	1.4820718802219128	0.6488119974098361	2.284285565215481	0.415925	0.182081	2.155524202333882	0.9372124775388034	0.604921	0.263017	2.299931183155462	0.43738999999999995	0.14659	1.5585584412821119	0.5223463771635034	2.9837642403983904	TRUE	0.43738999999999995	0.14659	1.5585584412821119	0.5223463771635034	2.9837642403983904	TRUE	TRUE	FALSE	TRUE	TRUE	TRUE	FALSE	FALSE	0
categorical	41246	both_sexes	1040		EUR	categorical-41246-both_sexes-1040	0.027845700815604477	0.004030298802258543	6.909090909090908	0.0076	0.0011	1.0232	0.0064	0.2682	0.0742	0.03187599961786302	0.00879337920492773	3.625	0.0087	0.0024	1.0159	0.0106	0.1843	0.1228	NA	NA	NA	NA	NA	NA	NA	NA	NA	NA	NA	NA	NA	NA	NA	TRUE	0.0087	0.0024	0.03187599961786302	0.00879337920492773	3.625	TRUE	TRUE	FALSE	TRUE	TRUE	TRUE	FALSE	FALSE	0
categorical	41246	both_sexes	1040		MID	categorical-41246-both_sexes-1040	1.192211847001497	0.6973455549622294	1.709642857142857	0.4787	0.28	0.9788	0.006	NA	NA	7.418511444878545	1.3732726393077617	5.402067464635474	2.9787	0.5514	0.9473	0.0074	NA	NA	0.611370319594904	0.28544595032459286	2.141807648347046	0.245479	0.114613	0.7303275091921037	0.19423962708711498	0.293243	0.0779916	3.7599305566240475	0.470216	0.136354	1.1710822766861415	0.3395923421475708	3.4484943602681257	TRUE	0.470216	0.136354	1.1710822766861415	0.3395923421475708	3.4484943602681257	TRUE	TRUE	FALSE	TRUE	TRUE	TRUE	FALSE	FALSE	0
categorical	41246	both_sexes	1060		AFR	categorical-41246-both_sexes-1060	0.135398614905557	1.0048591420263653	0.1347438752783964	0.0121	0.0898	0.9822	0.006	NA	NA	0.8828884889296237	2.1607828544019054	0.40859658208182287	0.0789	0.1931	0.9797	0.0092	NA	NA	3.1190693488880283	1.1674829494992955	2.671618759165365	0.278738	0.104333	3.081885084645784	1.2118399833410831	0.275415	0.108297	2.5431452394803182	0.32266999999999996	0.0956456	3.610667030708766	1.0702712199843756	3.373600040148213	TRUE	0.32266999999999996	0.0956456	3.610667030708766	1.0702712199843756	3.373600040148213	TRUE	TRUE	FALSE	TRUE	TRUE	TRUE	FALSE	FALSE	0
categorical	41246	both_sexes	1060		CSA	categorical-41246-both_sexes-1060	-1.6159947093092233	0.775940491143391	-2.082627118644068	-0.0983	0.0472	1.0036	0.0066	NA	NA	-2.6648295257276207	1.7327145713244367	-1.5379506641366225	-0.1621	0.1054	1.0084	0.0091	NA	NA	4.129433642177956	0.7743754586273561	5.33259880097145	0.251191	0.0471048	3.631796044563516	0.6356218457587636	0.22092	0.0386645	5.713768443921428	0.220273	0.0409318	3.621159741644665	0.6728949363428612	5.381463800761267	TRUE	0.220273	0.0409318	3.621159741644665	0.6728949363428612	5.381463800761267	TRUE	TRUE	TRUE	TRUE	TRUE	TRUE	FALSE	FALSE	0
categorical	41246	both_sexes	1060		EUR	categorical-41246-both_sexes-1060	0.0944203718011985	0.02060080839298876	4.583333333333334	0.0055	0.0012	0.996	0.008	NA	NA	0.03776814872047941	0.03776814872047941	1	0.0022	0.0022	1.009	0.0111	0.2194	0.2695	NA	NA	NA	NA	NA	NA	NA	NA	NA	NA	NA	NA	NA	NA	NA	TRUE	0.0022	0.0022	0.03776814872047941	0.03776814872047941	1	TRUE	TRUE	FALSE	TRUE	TRUE	TRUE	FALSE	FALSE	0
categorical	41246	both_sexes	1080		EUR	categorical-41246-both_sexes-1080	0.02344780995418181	0.017195060633066663	1.3636363636363635	0.0015	0.0011	1.0027	0.0071	0.1794	0.4716	0.028137371945018173	0.034390121266133326	0.8181818181818181	0.0018	0.0022	1.0033	0.0101	0.2188	0.6685	NA	NA	NA	NA	NA	NA	NA	NA	NA	NA	NA	NA	NA	NA	NA	TRUE	0.0018	0.0022	0.028137371945018173	0.034390121266133326	0.8181818181818181	TRUE	TRUE	FALSE	TRUE	TRUE	TRUE	FALSE	FALSE	0
categorical	41246	both_sexes	1120		EUR	categorical-41246-both_sexes-1120	0.026789736552050573	0.12055381448422757	0.22222222222222224	2e-4	9e-4	0.99	0.006	NA	NA	0.08036920965615171	0.3080819703485816	0.2608695652173913	6e-4	0.0023	0.9904	0.0108	NA	NA	NA	NA	NA	NA	NA	NA	NA	NA	NA	NA	NA	NA	NA	NA	NA	TRUE	6e-4	0.0023	0.08036920965615171	0.3080819703485816	0.2608695652173913	TRUE	TRUE	FALSE	TRUE	TRUE	TRUE	FALSE	FALSE	0
categorical	41246	both_sexes	1130		AFR	categorical-41246-both_sexes-1130	0.4590907011017532	0.7908919287002477	0.5804721030042919	0.0541	0.0932	0.9825	0.0056	NA	NA	1.5478399977996262	1.5351110504493004	1.0082918739635156	0.1824	0.1809	0.9797	0.0086	NA	NA	1.0289402160811418	0.8272814433853592	1.2437607833563447	0.121252	0.0974882	0.8074429546416313	0.6233263685875777	0.0951504	0.0734538	1.2953775025934668	0.101828	0.07221489999999997	0.864108833859322	0.6128131066726984	1.4100691131608578	TRUE	0.101828	0.07221489999999997	0.864108833859322	0.6128131066726984	1.4100691131608578	TRUE	TRUE	FALSE	TRUE	TRUE	TRUE	FALSE	FALSE	0
categorical	41246	both_sexes	1130		CSA	categorical-41246-both_sexes-1130	0.5322330440791385	0.5332665063006514	0.998062015503876	0.0515	0.0516	0.9933	0.0057	NA	NA	0.03513771553143827	1.2845935413405227	0.02735317779565567	0.0034	0.1243	0.9976	0.0106	NA	NA	1.7962503525893394	0.4207059349823534	4.269610203299565	0.173809	0.0407084	1.8821207285748456	0.43636185417605217	0.182118	0.0422233	4.313210952246746	0.1886	0.041194	1.949109749773311	0.42572442753002004	4.578336650968587	TRUE	0.1886	0.041194	1.949109749773311	0.42572442753002004	4.578336650968587	TRUE	TRUE	TRUE	TRUE	TRUE	TRUE	FALSE	FALSE	0
categorical	41246	both_sexes	1130		EAS	categorical-41246-both_sexes-1130	1.5681929845240947	1.391402961216577	1.1270588235294114	0.1916	0.17	0.9914	0.0071	NA	NA	-4.435301556960371	3.720775212759152	-1.1920369555653323	-0.5419	0.4546	1.0169	0.014	9.8584	8.2107	-6.4678548179822455	4.565585982470051	-1.416653818987555	-0.790235	0.557818	-3.8360488557342944	1.9289101098578418	-0.468684	0.235672	-1.9887131267184899	-0.0099917099999999991	0.143404	-0.08177938165657224	1.173722060295894	-0.06967525313101447	TRUE	-0.0099917099999999991	0.143404	-0.08177938165657224	1.173722060295894	-0.06967525313101447	TRUE	TRUE	FALSE	TRUE	TRUE	TRUE	FALSE	FALSE	0
categorical	41246	both_sexes	1130		EUR	categorical-41246-both_sexes-1130	0.05737707978120204	0.011669914531769906	4.916666666666667	0.0059	0.0012	0.9964	0.0068	NA	NA	0.03792722222825219	0.02236733618589232	1.6956521739130432	0.0039	0.0023	1.0041	0.0113	0.0917	0.251	NA	NA	NA	NA	NA	NA	NA	NA	NA	NA	NA	NA	NA	NA	NA	TRUE	0.0039	0.0023	0.03792722222825219	0.02236733618589232	1.6956521739130432	TRUE	TRUE	FALSE	TRUE	TRUE	TRUE	FALSE	FALSE	0
categorical	41246	both_sexes	1140		EUR	categorical-41246-both_sexes-1140	0.5038891824498855	0.20528818544254593	2.4545454545454546	0.0027	0.0011	0.9752	0.0067	NA	NA	0.6158645563276377	0.4292389331980505	1.434782608695652	0.0033	0.0023	0.9749	0.0109	NA	NA	NA	NA	NA	NA	NA	NA	NA	NA	NA	NA	NA	NA	NA	NA	NA	TRUE	0.0033	0.0023	0.6158645563276377	0.4292389331980505	1.434782608695652	TRUE	TRUE	FALSE	TRUE	TRUE	TRUE	FALSE	FALSE	0
categorical	41246	both_sexes	1150		CSA	categorical-41246-both_sexes-1150	0.4421373200033594	0.5201615529451287	0.8500000000000001	0.0408	0.048	0.9794	0.006	NA	NA	0.5927674363770529	1.1952879018718268	0.49592021758839533	0.0547	0.1103	0.9789	0.0091	NA	NA	0.06614872795405162	0.5998351314776947	0.11027818225833844	0.00610414	0.0553522	0.17586662105074802	0.5028271691932322	0.0162288	0.0464004	0.3497556055551246	0.00940321	0.0508657	0.1018997565889409	0.5512162813258548	0.18486347381437787	TRUE	0.00940321	0.0508657	0.1018997565889409	0.5512162813258548	0.18486347381437787	TRUE	TRUE	FALSE	TRUE	TRUE	TRUE	FALSE	FALSE	0
categorical	41246	both_sexes	1150		EUR	categorical-41246-both_sexes-1150	0.05949407018072815	0.02039796691910679	2.9166666666666674	0.0035	0.0012	1.0046	0.0069	0.1351	0.2013	0.008499152882961164	0.04079593383821358	0.20833333333333334	5e-4	0.0024	1.018	0.0112	0.5284	0.3295	NA	NA	NA	NA	NA	NA	NA	NA	NA	NA	NA	NA	NA	NA	NA	TRUE	5e-4	0.0024	0.008499152882961164	0.04079593383821358	0.20833333333333334	TRUE	TRUE	FALSE	TRUE	TRUE	TRUE	FALSE	FALSE	0
categorical	41246	both_sexes	1160		AFR	categorical-41246-both_sexes-1160	0.1253160996214753	0.3090502306454429	0.4054878048780487	0.0399	0.0984	1.0017	0.0061	0.3669	1.2932	-0.08542851904020371	0.6083641227238037	-0.1404233350542075	-0.0272	0.1937	1.0037	0.0094	0.7938	2.0086	0.334823261058822	0.2625959608138309	1.2750510709347775	0.106606	0.0836092	0.18111851077923663	0.23725415597634225	0.0576672	0.0755405	0.7633944705158161	0.0661175	0.0986153	0.2076588274867893	0.3097264350626986	0.670458843607432	TRUE	0.0661175	0.0986153	0.2076588274867893	0.3097264350626986	0.670458843607432	TRUE	TRUE	FALSE	TRUE	TRUE	TRUE	TRUE	FALSE	2
categorical	41246	both_sexes	1160		AMR	categorical-41246-both_sexes-1160	-0.05046133642369703	1.560550924400414	-0.032335590998470616	-0.0148	0.4577	1.0074	0.007	1.0381	0.9832	-2.0549356393623106	3.4849008080176165	-0.589668329909011	-0.6027	1.0221	1.0143	0.0102	2.0082	1.4276	3.0210111060944733	1.0725284292876134	2.816718907955723	0.886044	0.314566	2.7632968780592324	1.119338137920109	0.810458	0.328295	2.468688222482828	0.908113	0.276485	3.096256459711674	0.9426893649395859	3.284492829629094	TRUE	0.908113	0.276485	3.096256459711674	0.9426893649395859	3.284492829629094	FALSE	TRUE	FALSE	TRUE	TRUE	TRUE	TRUE	FALSE	2
categorical	41246	both_sexes	1160		CSA	categorical-41246-both_sexes-1160	0.28265163313167047	0.12332677388999774	2.2918918918918916	0.1272	0.0555	0.9932	0.0067	NA	NA	0.2031003087125368	0.26531922166604915	0.7654941373534339	0.0914	0.1194	0.9956	0.0103	NA	NA	0.3891726342121177	0.10240699767179962	3.800254309372125	0.175137	0.0460856	0.39917876867746294	0.10378581322493015	0.17964	0.0467061	3.8461785505533537	0.17932	0.0449799	0.3984676953865656	0.09995001724134611	3.9866696013108074	TRUE	0.17932	0.0449799	0.3984676953865656	0.09995001724134611	3.9866696013108074	TRUE	TRUE	FALSE	TRUE	TRUE	TRUE	TRUE	FALSE	2
categorical	41246	both_sexes	1160		EAS	categorical-41246-both_sexes-1160	0.36376694926354436	0.6504333500924253	0.5592686002522069	0.0887	0.1586	0.9902	0.0068	NA	NA	3.262009373666552	1.6453585123397292	1.9825523429710867	0.7954	0.4012	0.971	0.0125	NA	NA	1.0666204701055368	0.5776184438446889	1.8465831232915613	0.260082	0.140845	3.0603750351378998	2.2407182845103946	0.746234	0.546371	1.3658008935320503	0.403026	0.0809878	1.6528471081610958	0.33213849981472465	4.976379158342366	TRUE	0.403026	0.0809878	1.6528471081610958	0.33213849981472465	4.976379158342366	TRUE	TRUE	TRUE	TRUE	TRUE	TRUE	TRUE	TRUE	2
categorical	41246	both_sexes	1160		EUR	categorical-41246-both_sexes-1160	0.05838962088133311	0.00525783315993047	11.105263157894736	0.0211	0.0019	1.062	0.008	0.2659	0.0344	0.06918201526224302	0.0071949295872732735	9.615384615384617	0.025	0.0026	1.0431	0.0117	0.1848	0.05	NA	NA	NA	NA	NA	NA	NA	NA	NA	NA	NA	NA	NA	NA	NA	TRUE	0.025	0.0026	0.06918201526224302	0.0071949295872732735	9.615384615384617	TRUE	TRUE	TRUE	TRUE	TRUE	TRUE	TRUE	TRUE	2
categorical	41246	both_sexes	1160		MID	categorical-41246-both_sexes-1160	0.6616163873933671	0.7408090614648711	0.8930997497318555	0.2498	0.2797	0.9865	0.0057	NA	NA	4.710772244266785	1.7234338802116254	2.7333640694636547	1.7786	0.6507	0.9693	0.009	NA	NA	1.0211272904182411	0.4920990389452579	2.075044268744921	0.385537	0.185797	0.9590656603565861	0.3268008854736005	0.362105	0.123387	2.934709491275418	0.190902	0.103049	0.50562006239459	0.27293397559847515	1.8525361721122962	TRUE	0.190902	0.103049	0.50562006239459	0.27293397559847515	1.8525361721122962	TRUE	TRUE	FALSE	TRUE	TRUE	TRUE	TRUE	FALSE	2
categorical	41246	both_sexes	1170		CSA	categorical-41246-both_sexes-1170	0.050516373576232315	0.37226681450792737	0.13569937369519833	0.0065	0.0479	0.9935	0.0057	NA	NA	1.1486646176257131	0.7857239028549365	1.4619188921859543	0.1478	0.1011	0.9819	0.0083	NA	NA	1.1560011494189384	0.42765141214695235	2.7031388569850106	0.148744	0.0550264	0.8172072612176008	0.3372597447945765	0.105151	0.0433956	2.4230797592382642	0.132459	0.0471037	1.029438204236024	0.3660781701573499	2.812072087755314	TRUE	0.132459	0.0471037	1.029438204236024	0.3660781701573499	2.812072087755314	TRUE	TRUE	FALSE	TRUE	TRUE	TRUE	FALSE	FALSE	0
categorical	41246	both_sexes	1170		EUR	categorical-41246-both_sexes-1170	0.05796102024426848	0.012501396523273593	4.636363636363637	0.0051	0.0011	1.0129	0.0063	0.2356	0.1158	0.08864626625594002	0.028412264825621803	3.1199999999999997	0.0078	0.0025	1.0011	0.0113	0.021	0.2077	NA	NA	NA	NA	NA	NA	NA	NA	NA	NA	NA	NA	NA	NA	NA	TRUE	0.0078	0.0025	0.08864626625594002	0.028412264825621803	3.1199999999999997	TRUE	TRUE	FALSE	TRUE	TRUE	TRUE	FALSE	FALSE	0
categorical	41246	both_sexes	1190		EUR	categorical-41246-both_sexes-1190	0.20666310014894682	0.1239978600893681	1.6666666666666665	0.0015	9e-4	0.9878	0.007	NA	NA	0.6888770004964895	0.30310588021845536	2.272727272727273	0.005	0.0022	0.9721	0.0098	NA	NA	NA	NA	NA	NA	NA	NA	NA	NA	NA	NA	NA	NA	NA	NA	NA	TRUE	0.005	0.0022	0.6888770004964895	0.30310588021845536	2.272727272727273	TRUE	TRUE	FALSE	TRUE	TRUE	TRUE	FALSE	FALSE	0
categorical	41246	both_sexes	1220		AFR	categorical-41246-both_sexes-1220	1.63632947652709	0.6567675951902069	2.491489361702128	0.2342	0.094	0.9732	0.0058	NA	NA	1.7900410413588406	1.2555440091029806	1.4257095158597664	0.2562	0.1797	0.9798	0.0086	NA	NA	2.2868997008988536	0.8571445937270149	2.668044245551399	0.327313	0.122679	2.0507987373172845	0.622652710753662	0.293521	0.0891173	3.2936478102455977	0.265251	0.092035	1.853279376508485	0.6430383576950074	2.8820666050958876	TRUE	0.265251	0.092035	1.853279376508485	0.6430383576950074	2.8820666050958876	TRUE	TRUE	FALSE	TRUE	TRUE	TRUE	FALSE	FALSE	0
categorical	41246	both_sexes	1220		CSA	categorical-41246-both_sexes-1220	0.6202254776190984	0.46709527429388614	1.327835051546392	0.0644	0.0485	0.9791	0.0061	NA	NA	0.04237565375037318	0.9900493648950824	0.042801556420233464	0.0044	0.1028	0.9861	0.0092	NA	NA	1.1114652437202994	0.47697458011596183	2.3302399961232325	0.115407	0.0495258	1.0387428433864203	0.41319344272341146	0.107856	0.0429032	2.513938354248634	0.105055	0.0479878	1.0117668874421486	0.46216236296412677	2.1892022555732917	TRUE	0.105055	0.0479878	1.0117668874421486	0.46216236296412677	2.1892022555732917	TRUE	TRUE	FALSE	TRUE	TRUE	TRUE	FALSE	FALSE	0
categorical	41246	both_sexes	1220		EUR	categorical-41246-both_sexes-1220	0.01975227264707164	0.01975227264707164	1	0.0021	0.0021	1.0024	0.0077	0.1167	0.3696	0.03856396088237797	0.032920454411786065	1.1714285714285717	0.0041	0.0035	0.9893	0.0165	NA	NA	NA	NA	NA	NA	NA	NA	NA	NA	NA	NA	NA	NA	NA	NA	NA	TRUE	0.0041	0.0035	0.03856396088237797	0.032920454411786065	1.1714285714285717	TRUE	TRUE	FALSE	TRUE	TRUE	TRUE	FALSE	FALSE	0
categorical	41246	both_sexes	1240		EUR	categorical-41246-both_sexes-1240	0.12766550175820554	0.17022066901094074	0.7499999999999999	9e-4	0.0012	0.9852	0.0071	NA	NA	-0.0066027179003768826	0.3120712265200581	-0.02115772727272727	-4.6547e-5	0.0022	0.9871	0.0103	NA	NA	NA	NA	NA	NA	NA	NA	NA	NA	NA	NA	NA	NA	NA	NA	NA	TRUE	-4.6547e-5	0.0022	-0.0066027179003768826	0.3120712265200581	-0.02115772727272727	TRUE	TRUE	FALSE	TRUE	TRUE	TRUE	FALSE	FALSE	0
categorical	41246	both_sexes	1270		AFR	categorical-41246-both_sexes-1270	1.120751531055169	0.9389481175111059	1.193624557260921	0.1011	0.0847	0.9848	0.0059	NA	NA	2.2015949957226164	1.9388668920034524	1.1355060034305315	0.1986	0.1749	0.9814	0.0087	NA	NA	3.527451816862679	1.9094236074685116	1.8473909105687278	0.318202	0.172244	1.8498719039588343	0.9494062480194881	0.166872	0.0856434	1.9484513692823966	0.175697	0.06680010000000003	1.947702094478734	0.7405174515295591	2.630190673367254	TRUE	0.175697	0.06680010000000003	1.947702094478734	0.7405174515295591	2.630190673367254	TRUE	TRUE	FALSE	TRUE	TRUE	TRUE	FALSE	FALSE	0
categorical	41246	both_sexes	1270		CSA	categorical-41246-both_sexes-1270	-1.171468221295723	0.7579240890547975	-1.5456273764258555	-0.0813	0.0526	1.0008	0.006	NA	NA	-4.9005700130710395	1.6873176963558323	-2.9043552519214355	-0.3401	0.1171	1.022	0.0095	NA	NA	2.5689159765961307	0.6914429072661848	3.7152973146446273	0.178283	0.0479862	2.699549812933978	0.7856401914368679	0.187349	0.0545235	3.436114702834557	0.184208	0.0425223	2.6542905056389	0.6127124618253766	4.3320328392396465	TRUE	0.184208	0.0425223	2.6542905056389	0.6127124618253766	4.3320328392396465	TRUE	TRUE	TRUE	TRUE	TRUE	TRUE	FALSE	FALSE	0
categorical	41246	both_sexes	1270		EUR	categorical-41246-both_sexes-1270	0.02805066405544769	0.007525787917315235	3.727272727272727	0.0041	0.0011	0.9977	0.007	NA	NA	0.03420812689688743	0.01915655106225696	1.7857142857142858	0.005	0.0028	0.9945	0.0124	NA	NA	NA	NA	NA	NA	NA	NA	NA	NA	NA	NA	NA	NA	NA	NA	NA	TRUE	0.005	0.0028	0.03420812689688743	0.01915655106225696	1.7857142857142858	TRUE	TRUE	FALSE	TRUE	TRUE	TRUE	FALSE	FALSE	0
categorical	41246	both_sexes	1280		EUR	categorical-41246-both_sexes-1280	0.11436980353627231	0.08169271681162309	1.4	0.0014	0.001	0.9982	0.0053	NA	NA	0.19606252034789537	0.18789324866673307	1.0434782608695652	0.0024	0.0023	0.9941	0.0103	NA	NA	NA	NA	NA	NA	NA	NA	NA	NA	NA	NA	NA	NA	NA	NA	NA	TRUE	0.0024	0.0023	0.19606252034789537	0.18789324866673307	1.0434782608695652	TRUE	TRUE	FALSE	TRUE	TRUE	TRUE	FALSE	FALSE	0
categorical	41246	both_sexes	1310		AFR	categorical-41246-both_sexes-1310	-0.50782931955983	0.45786314242243903	-1.1091290661070303	-0.1057	0.0953	1.0004	0.006	NA	NA	0.1782447280574238	0.9459942575338744	0.1884205180294566	0.0371	0.1969	0.9979	0.0095	NA	NA	0.45889897971001803	0.33493529645220554	1.3701123308617962	0.0955156	0.0697137	0.5356566366732693	0.3452249658344315	0.111492	0.0718554	1.5516161624596063	0.0905365	0.0732192	0.43497719196148116	0.35177726125558284	1.2365131003889691	TRUE	0.0905365	0.0732192	0.43497719196148116	0.35177726125558284	1.2365131003889691	TRUE	TRUE	FALSE	TRUE	TRUE	TRUE	FALSE	FALSE	0
categorical	41246	both_sexes	1310		CSA	categorical-41246-both_sexes-1310	0.17043010368798134	0.29181557322114793	0.5840336134453781	0.0278	0.0476	0.9902	0.0065	NA	NA	0.8411154757550733	0.6424847074280736	1.3091603053435112	0.1372	0.1048	0.9837	0.0093	NA	NA	0.819155740812255	0.2833946095367662	2.8905127805756017	0.133618	0.0462264	0.6277161419682049	0.2686554708573905	0.102391	0.0438222	2.3365098055323554	0.154156	0.0463877	0.9450655778462032	0.28438347197291264	3.3232085229489714	TRUE	0.154156	0.0463877	0.9450655778462032	0.28438347197291264	3.3232085229489714	TRUE	TRUE	FALSE	TRUE	TRUE	TRUE	FALSE	FALSE	0
categorical	41246	both_sexes	1310		EAS	categorical-41246-both_sexes-1310	0.1687020071836561	0.8190378311725033	0.2059758423394787	0.0324	0.1573	0.9855	0.0068	NA	NA	-0.4555995564373429	1.903625118097058	-0.23933260393873085	-0.0875	0.3656	0.9934	0.012	NA	NA	0.0716660705701977	0.6504503747344657	0.1101791517907174	0.0137638	0.124922	0.8333046058540841	0.7890671906370366	0.16004	0.151544	1.056062925618962	0.129104	0.0929388	0.6722254301061339	0.48391858349507344	1.3891291903919567	TRUE	0.129104	0.0929388	0.6722254301061339	0.48391858349507344	1.3891291903919567	TRUE	TRUE	FALSE	TRUE	TRUE	TRUE	FALSE	FALSE	0
categorical	41246	both_sexes	1310		EUR	categorical-41246-both_sexes-1310	0.016214296794269636	0.0054047655980898794	2.9999999999999996	0.0033	0.0011	1.0118	0.0064	0.296	0.1624	0.004913423270990799	0.010809531196179759	0.45454545454545453	0.001	0.0022	1.0218	0.0101	0.5504	0.2545	NA	NA	NA	NA	NA	NA	NA	NA	NA	NA	NA	NA	NA	NA	NA	TRUE	0.001	0.0022	0.004913423270990799	0.010809531196179759	0.45454545454545453	TRUE	TRUE	FALSE	TRUE	TRUE	TRUE	FALSE	FALSE	0
categorical	41246	both_sexes	1310		MID	categorical-41246-both_sexes-1310	3.5488696520378453	1.3830519122489353	2.565969954278249	0.7857	0.30620000000000003	0.9713	0.0061	NA	NA	-2.650021413835566	2.9034153141528924	-0.9127255756067205	-0.5867	0.6428	0.989	0.0094	NA	NA	2.391103436154816	1.8841123783808715	1.2690874830988752	0.529377	0.417132	16.61414822921951	17.579167958324618	3.67828	3.89193	0.9451043569642826	0.264304	0.0798295	1.1938149987427908	0.360575906691301	3.3108562624092595	TRUE	0.264304	0.0798295	1.1938149987427908	0.360575906691301	3.3108562624092595	TRUE	TRUE	FALSE	TRUE	TRUE	TRUE	FALSE	FALSE	0
categorical	41246	both_sexes	1320		EUR	categorical-41246-both_sexes-1320	-0.030546609193904728	0.09163982758171418	-0.3333333333333333	-3e-4	9e-4	0.9734	0.0059	NA	NA	0.010182203064634911	0.23419067048660291	0.04347826086956522	1e-4	0.0023	0.9708	0.0105	NA	NA	NA	NA	NA	NA	NA	NA	NA	NA	NA	NA	NA	NA	NA	NA	NA	TRUE	1e-4	0.0023	0.010182203064634911	0.23419067048660291	0.04347826086956522	TRUE	TRUE	FALSE	TRUE	TRUE	TRUE	FALSE	FALSE	0
categorical	41246	both_sexes	1330		EUR	categorical-41246-both_sexes-1330	0.009250027631414302	0.26377402849932424	0.035067999999999995	3.5068e-5	0.001	1.0017	0.0072	0.8547	3.5888	-0.7385672797981078	0.6330576683983782	-1.1666666666666665	-0.0028	0.0024	1.0155	0.012	7.6785	5.943	NA	NA	NA	NA	NA	NA	NA	NA	NA	NA	NA	NA	NA	NA	NA	TRUE	-0.0028	0.0024	-0.7385672797981078	0.6330576683983782	-1.1666666666666665	TRUE	TRUE	FALSE	TRUE	TRUE	TRUE	FALSE	FALSE	0
categorical	41246	both_sexes	1370		CSA	categorical-41246-both_sexes-1370	1.3902381586534343	0.9691946020326798	1.4344262295081969	0.07	0.0488	0.9904	0.0068	NA	NA	-3.606674994449481	2.3475164336119416	-1.5363790186125212	-0.1816	0.1182	1.0095	0.0102	7.6724	8.2703	2.7953717261495834	0.8625375165553008	3.2408697273985307	0.14075	0.0434297	2.325133599257621	0.8355291612416892	0.117073	0.0420698	2.7828275865347583	0.111933	0.0439408	2.223050397322212	0.8726882411679832	2.5473591741615995	TRUE	0.111933	0.0439408	2.223050397322212	0.8726882411679832	2.5473591741615995	TRUE	TRUE	FALSE	TRUE	TRUE	TRUE	FALSE	FALSE	0
categorical	41246	both_sexes	1370		EUR	categorical-41246-both_sexes-1370	0.009248089394930747	0.025432245836059554	0.36363636363636365	4e-4	0.0011	0.9984	0.0071	NA	NA	0.0010173360738893569	0.05086449167211911	0.02000090909090909	4.4002e-5	0.0022	1.0004	0.0105	0.2291	6.1939	NA	NA	NA	NA	NA	NA	NA	NA	NA	NA	NA	NA	NA	NA	NA	TRUE	4.4002e-5	0.0022	0.0010173360738893569	0.05086449167211911	0.02000090909090909	TRUE	TRUE	FALSE	TRUE	TRUE	TRUE	FALSE	FALSE	0
categorical	41246	both_sexes	1390		AFR	categorical-41246-both_sexes-1390	1.7727519467724835	0.8489761432855566	2.0881057268722465	0.1896	0.0908	0.9741	0.0061	NA	NA	2.976091480262034	1.5633128982086457	1.9037081339712925	0.3183	0.1672	0.9743	0.0085	NA	NA	1.2953337655797104	0.7492233164410087	1.7289021005550893	0.138539	0.0801312	0.05237481557257496	0.5887752403218112	0.00560161	0.0629709	0.08895553342893305	0.0490387	0.0754084	0.45850976208961913	0.7050653370411296	0.6503081884776761	TRUE	0.0490387	0.0754084	0.45850976208961913	0.7050653370411296	0.6503081884776761	TRUE	TRUE	FALSE	TRUE	TRUE	TRUE	FALSE	FALSE	0
categorical	41246	both_sexes	1390		CSA	categorical-41246-both_sexes-1390	0.6721735705773012	0.4276609936397717	1.5717439293598232	0.0712	0.0453	0.981	0.0058	NA	NA	3.5270231175235915	1.0299738279492074	3.4243813015582028	0.3736	0.1091	0.9582	0.0088	NA	NA	0.9464241636288546	0.4909529325704507	1.9277289142030836	0.10025	0.0520042	1.10627308072176	0.43230578853758117	0.117182	0.045792	2.5590059399021663	0.128403	0.0501886	1.2122065025679383	0.4738125065207295	2.558409678691974	TRUE	0.128403	0.0501886	1.2122065025679383	0.4738125065207295	2.558409678691974	TRUE	TRUE	FALSE	TRUE	TRUE	TRUE	FALSE	FALSE	0
categorical	41246	both_sexes	1390		EUR	categorical-41246-both_sexes-1390	0.04165711359705193	0.008926524342225415	4.666666666666666	0.0084	0.0018	1.0295	0.0085	0.2969	0.0851	0.054055064072365	0.013389786513338121	4.037037037037036	0.0109	0.0027	1.015	0.0123	0.1507	0.1236	NA	NA	NA	NA	NA	NA	NA	NA	NA	NA	NA	NA	NA	NA	NA	TRUE	0.0109	0.0027	0.054055064072365	0.013389786513338121	4.037037037037036	TRUE	TRUE	TRUE	TRUE	TRUE	TRUE	FALSE	FALSE	0
categorical	41246	both_sexes	1400		EUR	categorical-41246-both_sexes-1400	-0.04150554637864954	0.04611727375405505	-0.8999999999999999	-9e-4	0.001	1.0093	0.0068	4.4181	3.208	-0.1614104581391927	0.11068145700973211	-1.4583333333333335	-0.0035	0.0024	1.0218	0.0112	10.3304	5.3067	NA	NA	NA	NA	NA	NA	NA	NA	NA	NA	NA	NA	NA	NA	NA	TRUE	-0.0035	0.0024	-0.1614104581391927	0.11068145700973211	-1.4583333333333335	TRUE	TRUE	FALSE	TRUE	TRUE	TRUE	FALSE	FALSE	0
categorical	41246	both_sexes	1420		AFR	categorical-41246-both_sexes-1420	-0.9123024947860454	1.7029646569339514	-0.5357142857142857	-0.057	0.1064	0.9956	0.0065	NA	NA	-5.897955602257153	3.0554130921869485	-1.930330015715034	-0.3685	0.1909	1.001	0.0092	NA	NA	3.8778297832761797	1.5868477557159992	2.443731460253709	0.242284	0.0991451	3.6984583085557023	1.6637356496581517	0.231077	0.103949	2.2229843480937768	0.277065	0.0956139	4.434510363471854	1.5303298158986574	2.897748130763414	TRUE	0.277065	0.0956139	4.434510363471854	1.5303298158986574	2.897748130763414	TRUE	TRUE	FALSE	TRUE	TRUE	TRUE	FALSE	FALSE	0
categorical	41246	both_sexes	1420		EUR	categorical-41246-both_sexes-1420	-0.0011899703945624503	0.020364194541009017	-0.05843444444444444	-5.2591e-5	9e-4	1.0082	0.0062	1.0572	0.7941	-0.0045253765646686706	0.052041830493689704	-0.08695652173913045	-2e-4	0.0023	1.0125	0.0103	1.5992	1.3183	NA	NA	NA	NA	NA	NA	NA	NA	NA	NA	NA	NA	NA	NA	NA	TRUE	-2e-4	0.0023	-0.0045253765646686706	0.052041830493689704	-0.08695652173913045	TRUE	TRUE	FALSE	TRUE	TRUE	TRUE	FALSE	FALSE	0
categorical	41246	both_sexes	1430		AFR	categorical-41246-both_sexes-1430	0.6492069117694164	0.35769673300275917	1.8149646107178972	0.1795	0.0989	0.9904	0.0057	NA	NA	1.0394544091505862	0.6651206187988616	1.5628058727569327	0.2874	0.1839	0.9856	0.0085	NA	NA	0.1852319330711457	0.2614133803472187	0.7085786229653352	0.051215	0.0722785	0.021195574895066127	0.415459872768048	0.00586039	0.114871	0.05101714096682366	0.0341694	0.0818207	0.12358223203907462	0.2959251474418489	0.4176131467953709	TRUE	0.0341694	0.0818207	0.12358223203907462	0.2959251474418489	0.4176131467953709	TRUE	TRUE	FALSE	TRUE	TRUE	TRUE	FALSE	FALSE	0
categorical	41246	both_sexes	1430		AMR	categorical-41246-both_sexes-1430	0.42589086489225897	1.5772484845732353	0.2700214132762312	0.1261	0.467	0.9915	0.0071	NA	NA	4.614549474244992	3.6026787119791646	1.2808662229305334	1.3663	1.0667	0.9811	0.0112	NA	NA	-1.5360340022236694	2.460369162298556	-0.6243103781989598	-0.454797	0.728479	0.687481072334766	0.43168987056252073	0.203553	0.127817	1.5925346393672204	0.487475	0.261192	1.6464008672748132	0.882151362275487	1.8663473613280652	TRUE	0.487475	0.261192	1.6464008672748132	0.882151362275487	1.8663473613280652	FALSE	TRUE	FALSE	TRUE	TRUE	TRUE	FALSE	FALSE	0
categorical	41246	both_sexes	1430		CSA	categorical-41246-both_sexes-1430	-0.009161534920116982	0.1503755386888167	-0.060924369747899144	-0.0029	0.0476	0.9954	0.0051	NA	NA	-0.3854162966394041	0.3484542419616908	-1.1060743427017223	-0.122	0.1103	1.0053	0.0092	NA	NA	0.4948524108351877	0.10738550994866361	4.608186067857343	0.156641	0.0339919	0.38464230489615286	0.10700704378196363	0.121755	0.0338721	3.5945512678576166	0.16977799999999998	0.03868949999999999	0.5363541640233176	0.1222259328592641	4.388219025833884	TRUE	0.16977799999999998	0.03868949999999999	0.5363541640233176	0.1222259328592641	4.388219025833884	TRUE	TRUE	TRUE	TRUE	TRUE	TRUE	FALSE	FALSE	0
categorical	41246	both_sexes	1430		EAS	categorical-41246-both_sexes-1430	0.34834456799849267	0.6137861711239815	0.56753407682775725	0.0916	0.1614	0.9995	0.007	NA	NA	-0.839677735961432	1.4987182778188424	-0.560263892413093	-0.2208	0.3941	1.0092	0.0122	2.1002	2.7895	0.7112199721795425	0.48371978559249207	1.4703139986477771	0.187021	0.127198	1.0994948672957663	50.64990864910834	0.289121	13.3188	0.021707736432711656	0.334987	0.16044	1.2739181419226098	0.6101353983589319	2.0879269508850657	TRUE	0.334987	0.16044	1.2739181419226098	0.6101353983589319	2.0879269508850657	TRUE	TRUE	FALSE	TRUE	TRUE	TRUE	FALSE	FALSE	0
categorical	41246	both_sexes	1430		EUR	categorical-41246-both_sexes-1430	0.02381882843472889	0.0040257174819260085	5.916666666666668	0.0071	0.0012	1.0176	0.0072	0.2285	0.0935	0.03455407505319824	0.008722387877506352	3.9615384615384617	0.0103	0.0026	1.0035	0.0116	0.0461	0.1508	NA	NA	NA	NA	NA	NA	NA	NA	NA	NA	NA	NA	NA	NA	NA	TRUE	0.0103	0.0026	0.03455407505319824	0.008722387877506352	3.9615384615384617	TRUE	TRUE	FALSE	TRUE	TRUE	TRUE	FALSE	FALSE	0
categorical	41246	both_sexes	1430		MID	categorical-41246-both_sexes-1430	-0.552618443633623	0.8698265828988436	-0.635320251758608	-0.1716	0.2701	0.9863	0.0054	NA	NA	6.034683575320781	2.0526748017020466	2.939912143081268	1.8739	0.6374	0.9633	0.0086	NA	NA	0.8355101368885879	0.6252124119109489	1.3363620442768696	0.259444	0.194142	0.4284821782096995	0.35973657263716485	0.133053	0.111706	1.191099851395628	0.303043	0.111398	0.9759157984502564	0.3587446933793609	2.720363022675452	TRUE	0.303043	0.111398	0.9759157984502564	0.3587446933793609	2.720363022675452	TRUE	TRUE	FALSE	TRUE	TRUE	TRUE	FALSE	FALSE	0
categorical	41246	both_sexes	1450		EUR	categorical-41246-both_sexes-1450	-0.008056250996849566	0.26205818624998584	-0.030742222222222226	-2.7668e-5	9e-4	0.9547	0.006	NA	NA	-0.37852849124997956	0.6114691012499669	-0.6190476190476192	-0.0013	0.0021	0.962	0.0095	NA	NA	NA	NA	NA	NA	NA	NA	NA	NA	NA	NA	NA	NA	NA	NA	NA	TRUE	-0.0013	0.0021	-0.37852849124997956	0.6114691012499669	-0.6190476190476192	TRUE	TRUE	FALSE	TRUE	TRUE	TRUE	FALSE	FALSE	0
categorical	41246	both_sexes	1460		AFR	categorical-41246-both_sexes-1460	-0.16217264818865393	0.8053967471841016	-0.2013574660633484	-0.0178	0.0884	0.9967	0.006	NA	NA	0.03097679796861929	1.7173901226719812	0.01803713527851459	0.0034	0.1885	0.9998	0.009	NA	NA	-1.154459706175781	0.816378022063977	-1.4141239413293634	-0.126713	0.0896053	-0.8779863178120949	0.8179742382416542	-0.0963674	0.0897805	-1.0733667110341334	-0.127709	0.0845818	-1.1635340858160002	0.770609803065342	-1.5098874698812275	TRUE	-0.127709	0.0845818	-1.1635340858160002	0.770609803065342	-1.5098874698812275	TRUE	TRUE	FALSE	TRUE	TRUE	TRUE	FALSE	FALSE	0
categorical	41246	both_sexes	1460		CSA	categorical-41246-both_sexes-1460	1.2391065375207517	0.5857396220498624	2.1154562383612663	0.1136	0.0537	0.9851	0.0064	NA	NA	1.0787644063450912	1.1638439045199316	0.9268978444236176	0.0989	0.1067	0.9893	0.0096	NA	NA	1.3224080923362973	0.5116801004142582	2.5844430754013508	0.121237	0.0469103	1.385334198101766	0.4955553539845317	0.127006	0.045432	2.795518577214298	0.13203900000000002	0.04493759999999999	1.4402322896804804	0.4901626227156032	2.9382744071779547	TRUE	0.13203900000000002	0.04493759999999999	1.4402322896804804	0.4901626227156032	2.9382744071779547	TRUE	TRUE	FALSE	TRUE	TRUE	TRUE	FALSE	FALSE	0
categorical	41246	both_sexes	1460		EUR	categorical-41246-both_sexes-1460	0.004762211596783908	0.01587403865594636	0.3	3e-4	0.001	1.0115	0.0066	0.8053	0.4617	-0.020636250252730266	0.03333548117748735	-0.6190476190476191	-0.0013	0.0021	1.0194	0.01	1.3615	0.7046	NA	NA	NA	NA	NA	NA	NA	NA	NA	NA	NA	NA	NA	NA	NA	TRUE	-0.0013	0.0021	-0.020636250252730266	0.03333548117748735	-0.6190476190476191	TRUE	TRUE	FALSE	TRUE	TRUE	TRUE	FALSE	FALSE	0
categorical	41246	both_sexes	1480		AFR	categorical-41246-both_sexes-1480	0.12486774844458486	0.17613537766600074	0.7089305402425579	0.0643	0.0907	0.9986	0.0054	NA	NA	0.0947674358335263	0.3689715739420082	0.25684210526315787	0.0488	0.19	0.9981	0.0089	NA	NA	0.18346878479588075	0.15036853909310846	1.2201274675035352	0.0944763	0.0774315	0.07689289922725356	0.18889965797317665	0.0395956	0.0972729	0.4070568472822338	0.0614673	0.0820357	0.11936677066823999	0.15930969130754946	0.7492750107575117	TRUE	0.0614673	0.0820357	0.11936677066823999	0.15930969130754946	0.7492750107575117	TRUE	TRUE	FALSE	TRUE	TRUE	TRUE	TRUE	FALSE	2
categorical	41246	both_sexes	1480		AMR	categorical-41246-both_sexes-1480	1.3442053875769058	0.8263512312586501	1.6266756032171579	0.7281	0.4476	0.9942	0.0062	NA	NA	2.995984758906473	1.757750239681324	1.7044428106291358	1.6228	0.9521	0.9858	0.0093	NA	NA	0.8997443654129316	0.8749889059403058	1.0282923123991183	0.487354	0.473945	0.7774070903026669	0.39768799168153945	0.421089	0.215411	1.9548166063942882	0.420353	0.234431	0.7760483000743237	0.43280238046290564	1.7930777072998025	TRUE	0.420353	0.234431	0.7760483000743237	0.43280238046290564	1.7930777072998025	FALSE	TRUE	FALSE	TRUE	TRUE	TRUE	TRUE	FALSE	2
categorical	41246	both_sexes	1480		CSA	categorical-41246-both_sexes-1480	-0.050978555080798085	0.09346068431479648	-0.5454545454545455	-0.0276	0.0506	1.0043	0.0062	805.1896	1153.2536	0.283337331499798	0.21776708855167007	1.3011026293469041	0.1534	0.1179	0.9895	0.0098	NA	NA	0.4644718953080816	0.07886862703764717	5.889184492667413	0.251467	0.0426998	0.4724788531441416	0.08400342352766958	0.255802	0.0454798	5.624519017234024	0.247124	0.0454226	0.4564501610792444	0.08389777231931372	5.440551619678311	TRUE	0.247124	0.0454226	0.4564501610792444	0.08389777231931372	5.440551619678311	TRUE	TRUE	TRUE	TRUE	TRUE	TRUE	TRUE	TRUE	2
categorical	41246	both_sexes	1480		EAS	categorical-41246-both_sexes-1480	-0.6243083167054223	0.31277147046547193	-1.9960526315789475	-0.3034	0.152	1.0067	0.0065	NA	NA	-1.4406007004794532	0.8222597341973854	-1.752002002002002	-0.7001	0.3996	1.0229	0.0118	NA	NA	0.21217840398405705	0.49684982707665737	0.4270473539911703	0.103114	0.241458	0.268335286881907	0.22080431190636798	0.130405	0.107306	1.2152628930348721	0.105524	0.112142	0.21713747795656882	0.2307553831640721	0.940985536195181	TRUE	0.105524	0.112142	0.21713747795656882	0.2307553831640721	0.940985536195181	TRUE	TRUE	FALSE	TRUE	TRUE	TRUE	TRUE	FALSE	2
categorical	41246	both_sexes	1480		EUR	categorical-41246-both_sexes-1480	0.03175078246673309	0.002939887265438249	10.799999999999999	0.0162	0.0015	1.0448	0.0072	0.2488	0.0401	0.04194239165358569	0.005487789562151398	7.642857142857143	0.0214	0.0028	1.0218	0.0123	0.1211	0.0684	NA	NA	NA	NA	NA	NA	NA	NA	NA	NA	NA	NA	NA	NA	NA	TRUE	0.0214	0.0028	0.04194239165358569	0.005487789562151398	7.642857142857143	TRUE	TRUE	TRUE	TRUE	TRUE	TRUE	TRUE	TRUE	2
categorical	41246	both_sexes	1480		MID	categorical-41246-both_sexes-1480	0.8303176650857401	0.5498364654901032	1.510117493472585	0.4627	0.3064	0.9943	0.0068	NA	NA	1.7586153269592075	1.0788566679264036	1.6300731869594147	0.98	0.6012	0.989	0.0087	NA	NA	0.7141270271368066	0.42004706534964237	1.700111930415168	0.397952	0.234074	0.2910328915573921	0.25385971145743297	0.16218	0.141465	1.1464319796416074	0.202712	0.11189	0.36376778587607644	0.20078721319741402	1.8117079274287247	TRUE	0.202712	0.11189	0.36376778587607644	0.20078721319741402	1.8117079274287247	TRUE	TRUE	FALSE	TRUE	TRUE	TRUE	TRUE	FALSE	2
categorical	41246	both_sexes	1490		AFR	categorical-41246-both_sexes-1490	-0.13352936858760836	0.15928897118915483	-0.8382838283828384	-0.0762	0.0909	1.0074	0.0056	4.5255	3.4522	-0.2595236153257848	0.32576259344404723	-0.7966648735879505	-0.1481	0.1859	1.0089	0.0089	5.467	5.4993	0.15453097982971817	0.1665384593498758	0.9278996601323694	0.0881848	0.095037	0.3963666851732247	0.12629670302450477	0.226191	0.0720726	3.1383771363874757	0.159445	0.0762941	0.2794040705308558	0.13369426509133664	2.089873266740154	TRUE	0.159445	0.0762941	0.2794040705308558	0.13369426509133664	2.089873266740154	TRUE	TRUE	FALSE	TRUE	TRUE	TRUE	FALSE	FALSE	0
categorical	41246	both_sexes	1490		AMR	categorical-41246-both_sexes-1490	-0.39377523917459745	0.9137295191229334	-0.43095383363839734	-0.2119	0.4917	0.9957	0.0062	NA	NA	2.750851753422164	1.813335905552488	1.5170116827218691	1.4803	0.9758	0.9803	0.01	NA	NA	0.563923680298077	0.8605150417798292	0.6553327401827825	0.303461	0.463064	0.40081078922422003	0.2850549920395818	0.215686	0.153395	1.4060823364516444	0.07911439999999999	0.414396	0.14701883804697863	0.7700749599480722	0.19091497022172027	TRUE	0.07911439999999999	0.414396	0.14701883804697863	0.7700749599480722	0.19091497022172027	FALSE	TRUE	FALSE	TRUE	TRUE	TRUE	FALSE	FALSE	0
categorical	41246	both_sexes	1490		EAS	categorical-41246-both_sexes-1490	-0.10177150078993792	0.33038242993280903	-0.308041504539559	-0.0475	0.1542	1.0019	0.0069	NA	NA	-0.15533544857411577	0.7466814321114393	-0.2080344332855093	-0.0725	0.3485	1.0026	0.0112	NA	NA	-0.2420126288784724	0.337847101696012	-0.7163377387686768	-0.112955	0.157684	0.4796180161332626	0.27366035178727605	0.223853	0.127726	1.7526032287866211	0.0943426	0.121944	0.20213448400894313	0.2612720819437514	0.7736551203831267	TRUE	0.0943426	0.121944	0.20213448400894313	0.2612720819437514	0.7736551203831267	TRUE	TRUE	FALSE	TRUE	TRUE	TRUE	FALSE	FALSE	0
categorical	41246	both_sexes	1490		EUR	categorical-41246-both_sexes-1490	0.051646473984406166	0.003162029019453439	16.333333333333332	0.0294	0.0018	1.0653	0.0083	0.2128	0.027	0.062186570715917634	0.004918711808038683	12.642857142857142	0.0354	0.0028	1.0354	0.0129	0.1154	0.042	NA	NA	NA	NA	NA	NA	NA	NA	NA	NA	NA	NA	NA	NA	NA	TRUE	0.0354	0.0028	0.062186570715917634	0.004918711808038683	12.642857142857142	TRUE	TRUE	TRUE	TRUE	TRUE	TRUE	FALSE	FALSE	0
categorical	41246	both_sexes	1490		MID	categorical-41246-both_sexes-1490	-0.8145193557063023	0.4754126258718593	-1.7132892804698974	-0.4667	0.2724	1.0067	0.0058	NA	NA	0.2605694017719111	1.1019659764151688	0.23645866328793155	0.1493	0.6314	0.9995	0.009	NA	NA	1.2769645960780591	0.47933425645311506	2.6640378376607066	0.73167	0.274647	0.761899345904406	0.2132044118543767	0.43655	0.122161	3.573562757344815	0.454728	0.11736	0.793624935893755	0.20482535158708304	3.874642126789366	TRUE	0.454728	0.11736	0.793624935893755	0.20482535158708304	3.874642126789366	TRUE	TRUE	FALSE	TRUE	TRUE	TRUE	FALSE	FALSE	0
categorical	41246	both_sexes	1510		EUR	categorical-41246-both_sexes-1510	-0.2933890871445185	0.1886072703071905	-1.5555555555555554	-0.0014	9e-4	0.9941	0.0062	NA	NA	0.20956363367465608	0.41912726734931216	0.5	0.001	0.002	0.985	0.0097	NA	NA	NA	NA	NA	NA	NA	NA	NA	NA	NA	NA	NA	NA	NA	NA	NA	TRUE	0.001	0.002	0.20956363367465608	0.41912726734931216	0.5	TRUE	TRUE	FALSE	TRUE	TRUE	TRUE	FALSE	FALSE	0
categorical	41246	both_sexes	1520		EUR	categorical-41246-both_sexes-1520	6.435149097436697	0.1780124231656071	36.150000000000006	0.0723	0.002	1.1644	0.0099	0.2421	0.0146	9.54146588167654	0.275919255906691	34.58064516129033	0.1072	0.0031	0.9679	0.0149	NA	NA	NA	NA	NA	NA	NA	NA	NA	NA	NA	NA	NA	NA	NA	NA	NA	TRUE	0.1072	0.0031	9.54146588167654	0.275919255906691	34.58064516129033	TRUE	TRUE	TRUE	TRUE	TRUE	TRUE	FALSE	FALSE	0
categorical	41246	both_sexes	1530		AFR	categorical-41246-both_sexes-1530	0.11760222308706654	0.17036334129984415	0.6903023983315953	0.0662	0.0959	0.9981	0.006	NA	NA	0.59866992719549	0.34037138887434976	1.7588726513569939	0.337	0.1916	0.9886	0.009	NA	NA	0.5007349882745398	0.17554085911234046	2.8525267040768303	0.281871	0.0988145	0.28460093280795445	0.1474550677711892	0.160206	0.0830046	1.9300858024735978	0.28887399999999996	0.107781	0.5131755980672699	0.1914695650535819	2.6801940972898746	TRUE	0.28887399999999996	0.107781	0.5131755980672699	0.1914695650535819	2.6801940972898746	TRUE	TRUE	FALSE	TRUE	TRUE	TRUE	FALSE	FALSE	0
categorical	41246	both_sexes	1530		AMR	categorical-41246-both_sexes-1530	-0.12696629267225412	0.7512604174580043	-0.1690043688204185	-0.0735	0.4349	1.0054	0.0065	1.3377	1.6349	4.287487597449453	1.5591806226663478	2.749833813427876	2.482	0.9026	0.9806	0.0092	NA	NA	0.3014110690737178	0.5239302934353017	0.5752884932410154	0.174485	0.3033	-2.587089363545597	3.3896027048619115	-1.49765	1.96222	-0.7632426537289396	0.195108	0.173019	0.33703591062174365	0.2988786529504862	1.127668059577272	TRUE	0.195108	0.173019	0.33703591062174365	0.2988786529504862	1.127668059577272	FALSE	TRUE	FALSE	TRUE	TRUE	TRUE	FALSE	FALSE	0
categorical	41246	both_sexes	1530		CSA	categorical-41246-both_sexes-1530	-0.11656948107024494	0.08525230705137316	-1.3673469387755104	-0.067	0.049	1.0084	0.006	NA	NA	-0.06280833233784838	0.21347873622864255	-0.29421352893235536	-0.0361	0.1227	1.0063	0.0097	NA	NA	0.2382993364815995	0.07724085198444544	3.0851464006324996	0.136966	0.0443953	0.28556565129108225	0.07432678894198942	0.164133	0.0427204	3.842028632690705	0.171692	0.0473535	0.29871712453600735	0.08238765555014692	3.6257510004540316	TRUE	0.171692	0.0473535	0.29871712453600735	0.08238765555014692	3.6257510004540316	TRUE	TRUE	FALSE	TRUE	TRUE	TRUE	FALSE	FALSE	0
categorical	41246	both_sexes	1530		EAS	categorical-41246-both_sexes-1530	-0.23228803652458366	0.29862889147309407	-0.777848504137492	-0.1222	0.1571	1.0126	0.007	2.0983	1.1682	0.31839808607093095	0.7272782551088847	0.43779404077365397	0.1675	0.3826	1.0044	0.012	0.7308	1.9881	0.7892984005073103	0.2935231167913835	2.6890502156540212	0.415227	0.154414	0.5737058289974191	0.42724080852069474	0.30181	0.224759	1.3428160830044629	0.28891300000000003	0.101668	0.5491901268120053	0.19325908426662333	2.841729944525318	TRUE	0.28891300000000003	0.101668	0.5491901268120053	0.19325908426662333	2.841729944525318	TRUE	TRUE	FALSE	TRUE	TRUE	TRUE	FALSE	FALSE	0
categorical	41246	both_sexes	1530		EUR	categorical-41246-both_sexes-1530	0.04099659967972616	0.0034855408634584992	11.761904761904763	0.0247	0.0021	1.0355	0.0091	0.1448	0.0371	0.04149453408879166	0.0044814096815895	9.25925925925926	0.025	0.0027	1.0298	0.0125	0.1218	0.0512	NA	NA	NA	NA	NA	NA	NA	NA	NA	NA	NA	NA	NA	NA	NA	TRUE	0.025	0.0027	0.04149453408879166	0.0044814096815895	9.25925925925926	TRUE	TRUE	TRUE	TRUE	TRUE	TRUE	FALSE	FALSE	0
categorical	41246	both_sexes	1530		MID	categorical-41246-both_sexes-1530	0.4319994494689931	0.4487198073078404	0.9627376425855513	0.2532	0.263	0.9913	0.0058	NA	NA	2.3224235806366247	1.1165104254838432	2.0800733496332517	1.3612	0.6544	0.9775	0.0085	NA	NA	0.9564164114948067	0.9410985163236668	1.0162766117525912	0.560567	0.551589	0.6385436412297251	0.2855632379799538	0.374258	0.167372	2.2360848887508062	0.34243	0.0952273	0.5842400137506608	0.16247291143135328	3.5959225978264633	TRUE	0.34243	0.0952273	0.5842400137506608	0.16247291143135328	3.5959225978264633	TRUE	TRUE	FALSE	TRUE	TRUE	TRUE	FALSE	FALSE	0
categorical	41246	both_sexes	1550		AFR	categorical-41246-both_sexes-1550	0.7473660257316902	0.5921974962835088	1.2620215897939155	0.1286	0.1019	0.985	0.0059	NA	NA	1.9230436851836417	1.085017395055261	1.7723620782003213	0.3309	0.1867	0.9791	0.009	NA	NA	1.675262208720995	0.5769107809329285	2.9038497183427756	0.288264	0.0992696	1.3600550663910151	0.68952942629093	0.234026	0.118648	1.9724394848627873	0.217341	0.089603	1.2630892643744267	0.5207327994061948	2.425599589299465	TRUE	0.217341	0.089603	1.2630892643744267	0.5207327994061948	2.425599589299465	TRUE	TRUE	FALSE	TRUE	TRUE	TRUE	FALSE	FALSE	0
categorical	41246	both_sexes	1550		EUR	categorical-41246-both_sexes-1550	0.027847810498167962	0.007426082799511455	3.750000000000001	0.0045	0.0012	1.0075	0.0068	0.1661	0.1512	0.0433188163304835	0.015471005832315534	2.8000000000000003	0.007	0.0025	0.9986	0.0108	NA	NA	NA	NA	NA	NA	NA	NA	NA	NA	NA	NA	NA	NA	NA	NA	NA	TRUE	0.007	0.0025	0.0433188163304835	0.015471005832315534	2.8000000000000003	TRUE	TRUE	FALSE	TRUE	TRUE	TRUE	FALSE	FALSE	0
categorical	41246	both_sexes	1560		EUR	categorical-41246-both_sexes-1560	0.2985921142721905	0.16795806427810714	1.7777777777777781	0.0016	9e-4	0.9742	0.0062	NA	NA	0.7651422928224882	0.410564157124262	1.8636363636363638	0.0041	0.0022	0.9648	0.0102	NA	NA	NA	NA	NA	NA	NA	NA	NA	NA	NA	NA	NA	NA	NA	NA	NA	TRUE	0.0041	0.0022	0.7651422928224882	0.410564157124262	1.8636363636363638	TRUE	TRUE	FALSE	TRUE	TRUE	TRUE	FALSE	FALSE	0
categorical	41246	both_sexes	1570		AFR	categorical-41246-both_sexes-1570	-3.794410396983736	1.627547605960548	-2.3313667649950838	-0.2371	0.1017	1.0026	0.0067	NA	NA	-5.340340571376941	3.0646545382639623	-1.7425587467362924	-0.3337	0.1915	1.0007	0.0091	NA	NA	4.789630952730782	1.9621630719687002	2.4409953592313784	0.299288	0.122609	5.429255561531481	2.785778976990919	0.339256	0.174074	1.9489182761354364	0.264961	0.104261	4.240281624610745	1.6685323593417178	2.5413241768254666	TRUE	0.264961	0.104261	4.240281624610745	1.6685323593417178	2.5413241768254666	TRUE	TRUE	FALSE	TRUE	TRUE	TRUE	FALSE	FALSE	0
categorical	41246	both_sexes	1580		AFR	categorical-41246-both_sexes-1580	0.00443111771670513	0.17531813574789865	0.02527472527472527	0.0023	0.091	1.0037	0.0053	0.9563	1.3669	-0.7045477169561158	0.3550673892125024	-1.9842647856755293	-0.3657	0.1843	1.0222	0.0086	5.7072	2.218	0.15857852895793886	0.18200083923656607	0.8713065809098676	0.0823112	0.0944687	0.24180031408183808	0.1570700223613388	0.125508	0.0815282	1.5394427940270976	0.125425	0.0795473	0.24164040852945262	0.15325367406350351	1.5767348483229473	TRUE	0.125425	0.0795473	0.24164040852945262	0.15325367406350351	1.5767348483229473	TRUE	TRUE	FALSE	TRUE	TRUE	TRUE	FALSE	FALSE	0
categorical	41246	both_sexes	1580		AMR	categorical-41246-both_sexes-1580	-1.1271319901946946	0.8928854510131948	-1.2623478061107283	-0.5495	0.4353	1.0148	0.0062	3.1071	1.3073	3.6503077156514623	2.0325297344566384	1.7959430820466245	1.7796	0.9909	0.9945	0.0092	NA	NA	-1.8331494183312431	2.211311944220732	-0.8289872548837728	-0.893698	1.07806	-0.4517368613877485	1.2008622165596596	-0.220231	0.585445	-0.37617709605513755	0.382474	0.217083	0.7845289914790274	0.4452796975931481	1.7618790969352733	TRUE	0.382474	0.217083	0.7845289914790274	0.4452796975931481	1.7618790969352733	FALSE	TRUE	FALSE	TRUE	TRUE	TRUE	FALSE	FALSE	0
categorical	41246	both_sexes	1580		CSA	categorical-41246-both_sexes-1580	0.18499094130534297	0.12776011094001863	1.4479553903345725	0.0779	0.0538	0.9934	0.006	NA	NA	0.3222499452520544	0.2616945023343877	1.2313974591651538	0.1357	0.1102	0.9884	0.0092	NA	NA	0.3821927095707896	0.10020310991062722	3.8141801178793098	0.160942	0.0421957	0.3086309074037086	0.1149149953993931	0.129965	0.0483909	2.6857322347796795	0.123444	0.0437662	0.2931453370795476	0.10393261277738	2.820532739876891	TRUE	0.123444	0.0437662	0.2931453370795476	0.10393261277738	2.820532739876891	TRUE	TRUE	FALSE	TRUE	TRUE	TRUE	FALSE	FALSE	0
categorical	41246	both_sexes	1580		EAS	categorical-41246-both_sexes-1580	-0.46448094057507855	0.30475572029479026	-1.524109014675052	-0.2181	0.1431	0.9974	0.0063	NA	NA	-0.9713423062645271	0.6435861542493754	-1.5092653871608206	-0.4561	0.3022	1.0029	0.0099	NA	NA	-0.06541173704398556	0.22192009138782895	-0.29475356032397987	-0.0307145	0.104204	-0.310316287630148	0.42332507548285764	-0.145711	0.198775	-0.733044900012577	-0.118346	0.114918	-0.25203787892388013	0.2447373715222691	-1.0298299657146834	TRUE	-0.118346	0.114918	-0.25203787892388013	0.2447373715222691	-1.0298299657146834	TRUE	TRUE	FALSE	TRUE	TRUE	TRUE	FALSE	FALSE	0
categorical	41246	both_sexes	1580		EUR	categorical-41246-both_sexes-1580	0.022519691173090182	0.003344508590062899	6.733333333333332	0.0101	0.0015	1.0129	0.008	0.1299	0.0809	0.017614411907664603	0.005574180983438165	3.1600000000000006	0.0079	0.0025	1.0212	0.0119	0.2142	0.1202	NA	NA	NA	NA	NA	NA	NA	NA	NA	NA	NA	NA	NA	NA	NA	TRUE	0.0079	0.0025	0.017614411907664603	0.005574180983438165	3.1600000000000006	TRUE	TRUE	FALSE	TRUE	TRUE	TRUE	FALSE	FALSE	0
categorical	41246	both_sexes	1580		MID	categorical-41246-both_sexes-1580	0.3774745826511821	0.6640155133599218	0.5684725357411589	0.1511	0.2658	0.9914	0.0053	NA	NA	3.8357013514402714	1.5281350245382401	2.5100539480137325	1.5354	0.6117	0.9763	0.0082	NA	NA	0.6419790918273867	0.2472373578338703	2.596610388704933	0.256979	0.0989671	1.1449346196273855	0.21800393745845092	0.458308	0.0872652	5.251898809605661	0.357795	0.0817762	0.8938353295809377	0.20429144252680076	4.375295012485295	TRUE	0.357795	0.0817762	0.8938353295809377	0.20429144252680076	4.375295012485295	TRUE	TRUE	TRUE	TRUE	TRUE	TRUE	FALSE	FALSE	0
categorical	41246	both_sexes	1590		EUR	categorical-41246-both_sexes-1590	0.01064642767843733	0.04790892455296799	0.2222222222222222	2e-4	9e-4	1.0035	0.0067	0.7182	1.3533	0.03193928303531199	0.11711070446281065	0.27272727272727265	6e-4	0.0022	1.0009	0.0108	0.1841	2.1803	NA	NA	NA	NA	NA	NA	NA	NA	NA	NA	NA	NA	NA	NA	NA	TRUE	6e-4	0.0022	0.03193928303531199	0.11711070446281065	0.27272727272727265	TRUE	TRUE	FALSE	TRUE	TRUE	TRUE	FALSE	FALSE	0
categorical	41246	both_sexes	1610		EUR	categorical-41246-both_sexes-1610	0.06073893119610479	0.024295572478441916	2.5	0.0025	0.001	0.9895	0.007	NA	NA	0.012147786239220958	0.055879816700416404	0.2173913043478261	5e-4	0.0023	0.9963	0.011	NA	NA	NA	NA	NA	NA	NA	NA	NA	NA	NA	NA	NA	NA	NA	NA	NA	TRUE	5e-4	0.0023	0.012147786239220958	0.055879816700416404	0.2173913043478261	TRUE	TRUE	FALSE	TRUE	TRUE	TRUE	FALSE	FALSE	0
categorical	41246	both_sexes	1620		EUR	categorical-41246-both_sexes-1620	0.09674865172981173	0.03800839889385461	2.5454545454545454	0.0028	0.0011	0.9865	0.0062	NA	NA	0.03455308990350419	0.07947210677805965	0.4347826086956521	0.001	0.0023	0.9928	0.0102	NA	NA	NA	NA	NA	NA	NA	NA	NA	NA	NA	NA	NA	NA	NA	NA	NA	TRUE	0.001	0.0023	0.03455308990350419	0.07947210677805965	0.4347826086956521	TRUE	TRUE	FALSE	TRUE	TRUE	TRUE	FALSE	FALSE	0
categorical	41246	both_sexes	1660		AFR	categorical-41246-both_sexes-1660	0.05004039244970006	1.0804175642548877	0.046315789473684206	0.0044	0.095	0.9958	0.0057	NA	NA	0.8757068678697509	2.022086767626516	0.43307086614173224	0.077	0.1778	0.994	0.009	NA	NA	-2.685747472490663	0.9896124484650273	-2.7139386500811353	-0.236155	0.0870156	-5.683769739500386	1.441970772520436	-0.499768	0.126791	-3.941667783990978	-0.331608	0.080787	-3.771316922604577	0.9187757238258906	-4.104719818782725	TRUE	-0.331608	0.080787	-3.771316922604577	0.9187757238258906	-4.104719818782725	TRUE	TRUE	FALSE	FALSE	TRUE	TRUE	FALSE	FALSE	0
categorical	41246	both_sexes	1660		CSA	categorical-41246-both_sexes-1660	0.6633303517890692	0.5073749399264353	1.3073770491803278	0.0638	0.0488	0.9787	0.0062	NA	NA	1.06049680066591	1.0927275857841876	0.9705042816365366	0.102	0.1051	0.976	0.0093	NA	NA	2.4878007300327343	0.5190788737353531	4.792721984869516	0.23928	0.0499257	2.4487390978748738	0.539818864107592	0.235523	0.0519205	4.536223649618166	0.21941	0.0474167	2.281211794452032	0.49299273184446324	4.627272669755592	TRUE	0.21941	0.0474167	2.281211794452032	0.49299273184446324	4.627272669755592	TRUE	TRUE	TRUE	FALSE	TRUE	TRUE	FALSE	FALSE	0
categorical	41246	both_sexes	1660		EUR	categorical-41246-both_sexes-1660	-0.010513091577727562	0.017521819296212604	-0.6	-6e-4	0.001	1.0162	0.007	1.504	0.6534	-0.0438045482405315	0.03679582052204646	-1.1904761904761905	-0.0025	0.0021	1.0247	0.0099	2.2947	0.9231	NA	NA	NA	NA	NA	NA	NA	NA	NA	NA	NA	NA	NA	NA	NA	TRUE	-0.0025	0.0021	-0.0438045482405315	0.03679582052204646	-1.1904761904761905	TRUE	TRUE	FALSE	FALSE	TRUE	TRUE	FALSE	FALSE	0
categorical	41246	both_sexes	1670		EUR	categorical-41246-both_sexes-1670	0.04179607914203144	0.08359215828406288	0.5	5e-4	0.001	0.9418	0.0063	NA	NA	0.03343686331362516	0.1755435323965321	0.19047619047619047	4e-4	0.0021	0.941	0.0105	NA	NA	NA	NA	NA	NA	NA	NA	NA	NA	NA	NA	NA	NA	NA	NA	NA	TRUE	4e-4	0.0021	0.03343686331362516	0.1755435323965321	0.19047619047619047	TRUE	TRUE	FALSE	TRUE	TRUE	TRUE	FALSE	FALSE	0
categorical	41246	both_sexes	1680		EUR	categorical-41246-both_sexes-1680	0.4342993956612724	0.18374205201053834	2.3636363636363633	0.0026	0.0011	0.9899	0.0068	NA	NA	0.7015605622220554	0.3507802811110277	2	0.0042	0.0021	0.9827	0.0098	NA	NA	NA	NA	NA	NA	NA	NA	NA	NA	NA	NA	NA	NA	NA	NA	NA	TRUE	0.0042	0.0021	0.7015605622220554	0.3507802811110277	2	TRUE	TRUE	FALSE	TRUE	TRUE	TRUE	FALSE	FALSE	0
categorical	41246	both_sexes	1690		EUR	categorical-41246-both_sexes-1690	0.027810024655843573	0.023531559324175333	1.1818181818181817	0.0013	0.0011	1.0017	0.0067	0.1306	0.5129	0.014974628660838847	0.047063118648350666	0.3181818181818182	7e-4	0.0022	1.0055	0.0103	0.4152	0.7815	NA	NA	NA	NA	NA	NA	NA	NA	NA	NA	NA	NA	NA	NA	NA	TRUE	7e-4	0.0022	0.014974628660838847	0.047063118648350666	0.3181818181818182	TRUE	TRUE	FALSE	TRUE	TRUE	TRUE	FALSE	FALSE	0
categorical	41246	both_sexes	1730		AFR	categorical-41246-both_sexes-1730	0.4391447783397757	0.6768540783901288	0.6488027366020525	0.0569	0.0877	0.9927	0.0057	NA	NA	-0.05556840780397865	1.2510609590312416	-0.04441702652683528	-0.0072	0.1621	1.0029	0.0077	NA	NA	1.3308556490708714	0.6512432166600285	2.0435616295495698	0.172439	0.0843816	1.2967042317746762	0.996719725811781	0.168014	0.129145	1.3009717759107977	0.21372	0.084226	1.6494555716480994	0.6500423216247091	2.5374587419561654	TRUE	0.21372	0.084226	1.6494555716480994	0.6500423216247091	2.5374587419561654	TRUE	TRUE	FALSE	TRUE	TRUE	TRUE	FALSE	FALSE	0
categorical	41246	both_sexes	1730		CSA	categorical-41246-both_sexes-1730	1.6891907230171224	0.6043785116595155	2.794921875	0.1431	0.0512	0.97	0.0066	NA	NA	2.331342891655358	1.34096482274455	1.738556338028169	0.1975	0.1136	0.9671	0.0101	NA	NA	2.687678323910549	0.5352940343257789	5.020938309719389	0.227687	0.0453475	3.2212076201993534	0.5793369379361856	0.272885	0.0490786	5.5601626778269955	0.233435	0.0480573	2.7555292552585744	0.5672812392260709	4.857430608877321	TRUE	0.233435	0.0480573	2.7555292552585744	0.5672812392260709	4.857430608877321	TRUE	TRUE	TRUE	TRUE	TRUE	TRUE	FALSE	FALSE	0
categorical	41246	both_sexes	1730		EUR	categorical-41246-both_sexes-1730	-0.03389252413239739	0.013262292051807675	-2.555555555555556	-0.0023	9e-4	1.0233	0.007	5.948	1.7919	-0.030945348120884574	0.03389252413239739	-0.9130434782608695	-0.0021	0.0023	1.0233	0.0116	5.9482	2.9541	NA	NA	NA	NA	NA	NA	NA	NA	NA	NA	NA	NA	NA	NA	NA	TRUE	-0.0021	0.0023	-0.030945348120884574	0.03389252413239739	-0.9130434782608695	TRUE	TRUE	FALSE	TRUE	TRUE	TRUE	FALSE	FALSE	0
categorical	41246	both_sexes	1750		AFR	categorical-41246-both_sexes-1750	0.8664232586039041	0.694034134798993	1.2483870967741935	0.1161	0.093	0.9813	0.006	NA	NA	1.9880719732306642	1.3306052283296823	1.4941110487941673	0.2664	0.1783	0.9801	0.0088	NA	NA	-0.7050513669839796	0.5685639573262834	-1.2400563874986712	-0.0944763	0.0761871	-0.9565208296730251	0.5244092071610662	-0.128173	0.0702704	-1.823997017236276	-0.101793	0.0717368	-0.7596539428343428	0.5353525582929936	-1.418978822584782	TRUE	-0.101793	0.0717368	-0.7596539428343428	0.5353525582929936	-1.418978822584782	TRUE	TRUE	FALSE	TRUE	TRUE	TRUE	FALSE	FALSE	0
categorical	41246	both_sexes	1750		CSA	categorical-41246-both_sexes-1750	0.37851093650934026	0.5369573750481338	0.7049180327868854	0.0387	0.0549	0.9879	0.0062	NA	NA	0.5721676947234213	1.1384670028342947	0.5025773195876289	0.0585	0.1164	0.9877	0.0099	NA	NA	2.0225296653702833	0.46138527031617727	4.383602588752536	0.206789	0.0471733	2.147066609932904	0.4321704856300429	0.219522	0.0441863	4.968100972473368	0.21092199999999997	0.0419342	2.062953068486384	0.4101434964798443	5.029832451793524	TRUE	0.21092199999999997	0.0419342	2.062953068486384	0.4101434964798443	5.029832451793524	TRUE	TRUE	TRUE	TRUE	TRUE	TRUE	FALSE	FALSE	0
categorical	41246	both_sexes	1750		EUR	categorical-41246-both_sexes-1750	0.024355404659149656	0.008698358806839163	2.8	0.0028	0.001	0.999	0.0065	NA	NA	0.049580645198983225	0.02174589701709791	2.2799999999999994	0.0057	0.0025	0.9852	0.0115	NA	NA	NA	NA	NA	NA	NA	NA	NA	NA	NA	NA	NA	NA	NA	NA	NA	TRUE	0.0057	0.0025	0.049580645198983225	0.02174589701709791	2.2799999999999994	TRUE	TRUE	FALSE	TRUE	TRUE	TRUE	FALSE	FALSE	0
categorical	41246	both_sexes	1780		AFR	categorical-41246-both_sexes-1780	0.9365169203439974	1.3868229794870375	0.6752966558791802	0.0626	0.0927	0.9882	0.0058	NA	NA	-1.8745298741070744	2.537272678759456	-0.7387971698113207	-0.1253	0.1696	0.9945	0.0082	NA	NA	-9.569751773499146	2.6674575068877857	-3.587592960258439	-0.639675	0.178302	-5.308001372566325	1.438305977537833	-0.354805	0.0961413	-3.6904535303766433	-0.340593	0.0772393	-5.095385103046694	1.1555257406633563	-4.40958165079176	TRUE	-0.340593	0.0772393	-5.095385103046694	1.1555257406633563	-4.40958165079176	TRUE	TRUE	FALSE	FALSE	TRUE	TRUE	FALSE	FALSE	0
categorical	41246	both_sexes	1780		EUR	categorical-41246-both_sexes-1780	0.06142620150508398	0.03232957973951789	1.8999999999999997	0.0019	0.001	0.9983	0.0067	NA	NA	0.0290966217655661	0.06789211745298755	0.42857142857142866	9e-4	0.0021	1.003	0.0099	0.2065	0.6807	NA	NA	NA	NA	NA	NA	NA	NA	NA	NA	NA	NA	NA	NA	NA	TRUE	9e-4	0.0021	0.0290966217655661	0.06789211745298755	0.42857142857142866	TRUE	TRUE	FALSE	FALSE	TRUE	TRUE	FALSE	FALSE	0
categorical	41246	both_sexes	1800		AFR	categorical-41246-both_sexes-1800	-0.9635776409408783	1.1113582517086191	-0.8670270270270269	-0.0802	0.0925	1.0097	0.0058	2.6757	1.6185	1.4021135997231984	2.363288303903626	0.5932892730045753	0.1167	0.1967	1.0006	0.0089	0.1622	2.474	0.7124443171693767	0.9442231868038253	0.7545295721671325	0.0592978	0.0785891	0.5659600907838995	1.0236834995984214	0.0471057	0.0852027	0.5528662824065435	0.0920715	0.0973319	1.1062099596993529	1.1694120023727368	0.9459539986376513	TRUE	0.0920715	0.0973319	1.1062099596993529	1.1694120023727368	0.9459539986376513	TRUE	TRUE	FALSE	TRUE	TRUE	TRUE	FALSE	FALSE	0
categorical	41246	both_sexes	1800		CSA	categorical-41246-both_sexes-1800	0.9328323758201373	0.6448662431176159	1.4465517241379309	0.0839	0.058	0.9857	0.0065	NA	NA	1.1085028351521773	1.334206020243343	0.8308333333333332	0.0997	0.12	0.9853	0.0102	NA	NA	1.5870936529969668	0.543062988257998	2.9224853972979123	0.142745	0.0488437	1.5070524101658682	0.4954229386285091	0.135546	0.0445589	3.0419512151332286	0.123884	0.0466929	1.377389821765219	0.5191495690218366	2.653165684718661	TRUE	0.123884	0.0466929	1.377389821765219	0.5191495690218366	2.653165684718661	TRUE	TRUE	FALSE	TRUE	TRUE	TRUE	FALSE	FALSE	0
categorical	41246	both_sexes	1800		EUR	categorical-41246-both_sexes-1800	0.03823271756970163	0.020026661584129427	1.9090909090909092	0.0021	0.0011	1.0038	0.0064	0.1757	0.2947	0.05825937915383106	0.04187392876681607	1.3913043478260871	0.0032	0.0023	1.0002	0.0102	0.007	0.4735	NA	NA	NA	NA	NA	NA	NA	NA	NA	NA	NA	NA	NA	NA	NA	TRUE	0.0032	0.0023	0.05825937915383106	0.04187392876681607	1.3913043478260871	TRUE	TRUE	FALSE	TRUE	TRUE	TRUE	FALSE	FALSE	0
categorical	41246	both_sexes	1810		AFR	categorical-41246-both_sexes-1810	2.397488435318359	0.6642840527355406	3.6091314031180395	0.3241	0.0898	0.9719	0.0055	NA	NA	1.971399777884427	1.3307873172285494	1.481378543635353	0.2665	0.1799	0.9828	0.008	NA	NA	1.7927162445455964	0.6381210255894931	2.8093671461295195	0.242345	0.0862632	2.295108799573817	0.9171410403814897	0.31026	0.123982	2.50246003452114	0.246179	0.077896	1.8210777708060424	0.5762257301991945	3.160354832083803	TRUE	0.246179	0.077896	1.8210777708060424	0.5762257301991945	3.160354832083803	TRUE	TRUE	FALSE	TRUE	TRUE	TRUE	FALSE	FALSE	0
categorical	41246	both_sexes	1810		CSA	categorical-41246-both_sexes-1810	0.5291289074041688	0.40279425354332854	1.3136456211812626	0.0645	0.0491	0.9825	0.006	NA	NA	1.2781129267220077	0.9704798410219097	1.3169907016060862	0.1558	0.1183	0.9767	0.0096	NA	NA	0.5264143530559513	0.37724265962252596	1.395426364512138	0.0641691	0.0459853	0.7901256376670273	0.3342659073727747	0.0963151	0.0407465	2.363763758850453	0.07393910000000001	0.0441764	0.6065630263170169	0.36240325992324846	1.6737239793192749	TRUE	0.07393910000000001	0.0441764	0.6065630263170169	0.36240325992324846	1.6737239793192749	TRUE	TRUE	FALSE	TRUE	TRUE	TRUE	FALSE	FALSE	0
categorical	41246	both_sexes	1810		EUR	categorical-41246-both_sexes-1810	0.027750543128644712	0.01093203214158731	2.5384615384615383	0.0033	0.0013	1.0054	0.0073	0.1581	0.2132	0.033637021974114806	0.021023138733821754	1.6	0.004	0.0025	0.9996	0.0112	NA	NA	NA	NA	NA	NA	NA	NA	NA	NA	NA	NA	NA	NA	NA	NA	NA	TRUE	0.004	0.0025	0.033637021974114806	0.021023138733821754	1.6	TRUE	TRUE	FALSE	TRUE	TRUE	TRUE	FALSE	FALSE	0
categorical	41246	both_sexes	1830		AFR	categorical-41246-both_sexes-1830	1.0127512994924361	0.6432807706563864	1.5743534482758623	0.1461	0.0928	0.978	0.0052	NA	NA	2.5225201771752053	1.3676648281304422	1.844399391789154	0.3639	0.1973	0.977	0.009	NA	NA	1.4483244730373144	0.7219093674403885	2.0062414180501813	0.208936	0.104143	1.767940742147494	0.9384066199095724	0.255044	0.135375	1.8839815327793168	0.17513	0.07641469999999999	1.2139844974682432	0.5296994300159114	2.291836518366231	TRUE	0.17513	0.07641469999999999	1.2139844974682432	0.5296994300159114	2.291836518366231	TRUE	TRUE	FALSE	TRUE	TRUE	TRUE	FALSE	FALSE	0
categorical	41246	both_sexes	1830		CSA	categorical-41246-both_sexes-1830	0.17520870906680752	0.4063029546463036	0.43122676579925656	0.0232	0.0538	0.9865	0.0064	NA	NA	2.1802911339477298	0.7831527211305146	2.783992285438766	0.2887	0.1037	0.9667	0.0091	NA	NA	0.8008472903263565	0.3359808246744724	2.3836101096016042	0.106043	0.0444884	0.5881899853263775	0.3265157783351004	0.0778843	0.0432351	1.8014136662110183	0.077341	0.0440286	0.584086929652412	0.33250836931115696	1.7566082046669664	TRUE	0.077341	0.0440286	0.584086929652412	0.33250836931115696	1.7566082046669664	TRUE	TRUE	FALSE	TRUE	TRUE	TRUE	FALSE	FALSE	0
categorical	41246	both_sexes	1830		EUR	categorical-41246-both_sexes-1830	0.02080327832041282	0.007890898673260037	2.636363636363636	0.0029	0.0011	1.0153	0.0072	0.3816	0.1798	0.03371565796756561	0.017933860621045537	1.88	0.0047	0.0025	1.0073	0.0122	0.1824	0.3038	NA	NA	NA	NA	NA	NA	NA	NA	NA	NA	NA	NA	NA	NA	NA	TRUE	0.0047	0.0025	0.03371565796756561	0.017933860621045537	1.88	TRUE	TRUE	FALSE	TRUE	TRUE	TRUE	FALSE	FALSE	0
categorical	41246	both_sexes	1910		AFR	categorical-41246-both_sexes-1910	-0.12490282724700878	0.3347395770219835	-0.37313432835820903	-0.035	0.0938	1.0022	0.0054	NA	NA	-0.009278495738349223	0.6234435405729266	-0.014882655981682886	-0.0026	0.1747	1.0024	0.008	NA	NA	-0.28242420626218423	0.28215584361621354	-1.0009511149672863	-0.0791403	0.0790651	-0.5509535082909699	0.23332561860182652	-0.154387	0.065382	-2.3613073934722095	-0.156685	0.07905319999999999	-0.5591542710627877	0.2821133766549495	-1.9820197031872209	TRUE	-0.156685	0.07905319999999999	-0.5591542710627877	0.2821133766549495	-1.9820197031872209	TRUE	TRUE	FALSE	TRUE	TRUE	TRUE	FALSE	FALSE	0
categorical	41246	both_sexes	1910		AMR	categorical-41246-both_sexes-1910	1.9876837141929689	1.8127548540933682	1.0964989059080963	0.5011	0.457	0.9854	0.0067	NA	NA	-8.548110964050784	3.900794580996539	-2.1913768558063857	-2.155	0.9834	1.0074	0.0102	NA	NA	19.896313348348937	88.72264851745554	0.2242529239243177	5.01591	22.3672	0.7475769285154501	7.890759247594869	0.188466	1.98928	0.0947408107455964	0.286152	0.325187	1.1350622035197495	1.2899000278732167	0.8799613760697693	TRUE	0.286152	0.325187	1.1350622035197495	1.2899000278732167	0.8799613760697693	FALSE	TRUE	FALSE	TRUE	TRUE	TRUE	FALSE	FALSE	0
categorical	41246	both_sexes	1910		CSA	categorical-41246-both_sexes-1910	0.032010095898966265	0.2486938219842764	0.1287128712871287	0.0065	0.0505	0.9893	0.0059	NA	NA	0.38953824393972797	0.55106611247605	0.706881143878463	0.0791	0.1119	0.9842	0.0094	NA	NA	0.5004162915036087	0.16694594661448248	2.9974749411507893	0.101615	0.0339002	0.4435052957733297	0.2028947616980631	0.0900586	0.0412	2.185888349514563	0.0982815	0.0371347	0.4840000369375773	0.1828746627968219	2.646621623441148	TRUE	0.0982815	0.0371347	0.4840000369375773	0.1828746627968219	2.646621623441148	TRUE	TRUE	FALSE	TRUE	TRUE	TRUE	FALSE	FALSE	0
categorical	41246	both_sexes	1910		EAS	categorical-41246-both_sexes-1910	0.5220402900739654	0.6360068322732113	0.8208092485549133	0.1278	0.1557	0.98740000000000006	0.0066	NA	NA	1.4411253078098198	1.3798529732940963	1.044404973357016	0.3528	0.3378	0.9861	0.0104	NA	NA	0.3446740379046099	3.065193467194386	0.1124477269032205	0.0843792	0.750386	1.0540843099631978	0.7465543782064801	0.258049	0.182763	1.411932393318122	0.0836028	0.146911	0.34150258187007604	0.6001053290692984	0.5690710702398051	TRUE	0.0836028	0.146911	0.34150258187007604	0.6001053290692984	0.5690710702398051	TRUE	TRUE	FALSE	TRUE	TRUE	TRUE	FALSE	FALSE	0
categorical	41246	both_sexes	1910		EUR	categorical-41246-both_sexes-1910	0.001359222033235995	0.006796110166179974	0.20000000000000004	2e-4	0.001	1.0195	0.007	0.9281	0.3337	0.014271831348977944	0.014951442365595945	0.9545454545454544	0.0021	0.0022	1.0115	0.0109	0.5481	0.5173	NA	NA	NA	NA	NA	NA	NA	NA	NA	NA	NA	NA	NA	NA	NA	TRUE	0.0021	0.0022	0.014271831348977944	0.014951442365595945	0.9545454545454544	TRUE	TRUE	FALSE	TRUE	TRUE	TRUE	FALSE	FALSE	0
categorical	41246	both_sexes	1910		MID	categorical-41246-both_sexes-1910	2.3314492149420003	1.137793221527368	2.0490974729241875	0.5676	0.277	0.987	0.0058	NA	NA	0.491674543743054	2.5277904278987084	0.1945076373090673	0.1197	0.6154	0.9926	0.0086	NA	NA	1.5258998292141368	0.7147723814110594	2.1348052455549555	0.371486	0.174014	1.1030884744924052	0.44197310699041453	0.268551	0.1076	2.4958271375464682	0.165028	0.116609	0.6778618763979009	0.4789780858089707	1.4152252399042955	TRUE	0.165028	0.116609	0.6778618763979009	0.4789780858089707	1.4152252399042955	TRUE	TRUE	FALSE	TRUE	TRUE	TRUE	FALSE	FALSE	0
categorical	41246	both_sexes	1940		EUR	categorical-41246-both_sexes-1940	0.09868662083846853	0.06385604877783259	1.5454545454545452	0.0017	0.0011	0.9969	0.0072	NA	NA	0.20898343236381572	0.14512738358598312	1.4400000000000002	0.0036	0.0025	0.9894	0.0111	NA	NA	NA	NA	NA	NA	NA	NA	NA	NA	NA	NA	NA	NA	NA	NA	NA	TRUE	0.0036	0.0025	0.20898343236381572	0.14512738358598312	1.4400000000000002	TRUE	TRUE	FALSE	TRUE	TRUE	TRUE	FALSE	FALSE	0
categorical	41246	both_sexes	1950		AFR	categorical-41246-both_sexes-1950	0.10448957931396141	0.23301666748418626	0.44842105263157894	0.0426	0.095	0.9987	0.0061	NA	NA	0.20505466738608388	0.4486184050827122	0.4570803717878622	0.0836	0.1829	0.9991	0.0081	NA	NA	-0.07165704030403433	0.21054282310709302	-0.3403442551332459	-0.0292143	0.0858375	-0.07485819875386182	0.2729581770980019	-0.0305194	0.111284	-0.2742478703137917	-0.0493523	0.08303630000000001	-0.12105166819662952	0.20367202006544355	-0.5943460871931913	TRUE	-0.0493523	0.08303630000000001	-0.12105166819662952	0.20367202006544355	-0.5943460871931913	TRUE	TRUE	FALSE	TRUE	TRUE	TRUE	FALSE	FALSE	0
categorical	41246	both_sexes	1950		AMR	categorical-41246-both_sexes-1950	1.7255069303681092	1.476682324885825	1.168502460745254	0.4986	0.4267	0.9821	0.0069	NA	NA	6.259028949586367	3.3465006050259958	1.8703205791106516	1.8086	0.967	0.9718	0.0093	NA	NA	-2.8795166907120326	7.365519785620453	-0.3909454830782821	-0.832061	2.12833	-0.8155598470343757	0.9931666283689561	-0.235663	0.286984	-0.8211712151200066	0.05692769999999999	0.165959	0.19700990950645125	0.5743349471659868	0.3430226742749715	TRUE	0.05692769999999999	0.165959	0.19700990950645125	0.5743349471659868	0.3430226742749715	FALSE	TRUE	FALSE	TRUE	TRUE	TRUE	FALSE	FALSE	0
categorical	41246	both_sexes	1950		CSA	categorical-41246-both_sexes-1950	-0.039066342593705	0.10786651260595215	-0.36217303822937624	-0.018	0.0497	1.0032	0.0058	8.6337	15.7488	0.3459541671909209	0.24633499357697322	1.404405286343612	0.1594	0.1135	0.9894	0.0096	NA	NA	0.21790554793058756	0.10708127911981866	2.0349546598781476	0.100401	0.0493382	0.19668991947936618	0.0908865438328349	0.0906258	0.0418764	2.1641258560907817	0.0993587	0.0448919	0.21564338965917537	0.09743124139346364	2.2132879205380034	TRUE	0.0993587	0.0448919	0.21564338965917537	0.09743124139346364	2.2132879205380034	TRUE	TRUE	FALSE	TRUE	TRUE	TRUE	FALSE	FALSE	0
categorical	41246	both_sexes	1950		EAS	categorical-41246-both_sexes-1950	0.22778790056793113	0.4299632860002337	0.5297845373891	0.0836	0.1578	0.994	0.0062	NA	NA	0.21034959239048193	0.9637390003693452	0.21826406559230987	0.0772	0.3537	0.9935	0.0109	NA	NA	-0.07695607140777948	0.632111424076009	-0.12174447174447176	-0.0282435	0.23199	0.46857823967067297	0.3912611407889072	0.171972	0.143596	1.1976099612802587	0.122399	0.0982243	0.3335049191580647	0.2676352521740986	1.2461173049846117	TRUE	0.122399	0.0982243	0.3335049191580647	0.2676352521740986	1.2461173049846117	TRUE	TRUE	FALSE	TRUE	TRUE	TRUE	FALSE	FALSE	0
categorical	41246	both_sexes	1950		EUR	categorical-41246-both_sexes-1950	0.033911985463389006	0.0038599007844507816	8.785714285714285	0.0123	0.0014	1.0274	0.0076	0.212	0.0585	0.04190749423117991	0.007719801568901563	5.428571428571428	0.0152	0.0028	1.0134	0.0118	0.1037	0.0911	NA	NA	NA	NA	NA	NA	NA	NA	NA	NA	NA	NA	NA	NA	NA	TRUE	0.0152	0.0028	0.04190749423117991	0.007719801568901563	5.428571428571428	TRUE	TRUE	TRUE	TRUE	TRUE	TRUE	FALSE	FALSE	0
categorical	41246	both_sexes	1950		MID	categorical-41246-both_sexes-1950	1.1536847439946474	0.7304778315805883	1.5793562708102111	0.4269	0.2703	0.9836	0.005	NA	NA	5.7581543312939685	1.8071421604807227	3.1863316883505317	2.1307	0.6687	0.9606	0.0087	NA	NA	1.4674956422674474	11.771313798318399	0.12466710746230279	0.54302	4.35576	0.5505338196834612	0.386855978960154	0.203715	0.143149	1.423097611579543	0.348001	0.115218	0.9404625078352805	0.31137326969682655	3.020370081063723	TRUE	0.348001	0.115218	0.9404625078352805	0.31137326969682655	3.020370081063723	TRUE	TRUE	FALSE	TRUE	TRUE	TRUE	FALSE	FALSE	0
categorical	41246	both_sexes	1960		EUR	categorical-41246-both_sexes-1960	0.005564943532653835	0.05564943532653835	0.1	1e-4	0.001	1.0084	0.0059	0.8763	0.6145	-0.1112988706530767	0.1112988706530767	-1	-0.002	0.002	1.017	0.0097	1.769	1.0075	NA	NA	NA	NA	NA	NA	NA	NA	NA	NA	NA	NA	NA	NA	NA	TRUE	-0.002	0.002	-0.1112988706530767	0.1112988706530767	-1	TRUE	TRUE	FALSE	TRUE	TRUE	TRUE	FALSE	FALSE	0
categorical	41246	both_sexes	1980		AFR	categorical-41246-both_sexes-1980	0.3981837754107239	0.441112279250384	0.9026812313803375	0.0909	0.1007	0.9958	0.0064	NA	NA	1.3207085620058667	0.8515613414724393	1.550925925925926	0.3015	0.1944	0.9863	0.0094	NA	NA	0.5128773484753993	0.43303558788512225	1.184376903016705	0.117083	0.0988562	0.42885356312841577	0.29228266080594306	0.0979015	0.0667242	1.467256257849476	0.0730912	0.0834067	0.32017304692299564	0.36535967767381333	0.8763228853317537	TRUE	0.0730912	0.0834067	0.32017304692299564	0.36535967767381333	0.8763228853317537	TRUE	TRUE	FALSE	TRUE	TRUE	TRUE	FALSE	FALSE	0
categorical	41246	both_sexes	1980		CSA	categorical-41246-both_sexes-1980	0.06127819897683351	0.2726020814296519	0.2247899159663865	0.0107	0.0476	0.9904	0.0062	NA	NA	0.5589488056204627	0.6706240280548789	0.8334756618274979	0.0976	0.1171	0.9849	0.0102	NA	NA	0.5015689309467629	0.3026896771272771	1.6570400936925893	0.0875807	0.052853700000000003	0.4412597292845911	0.27475655418246353	0.0770499	0.0479762	1.6060025596024698	0.08046610000000001	0.046089	0.46082408286820414	0.2639486834246056	1.745885135281738	TRUE	0.08046610000000001	0.046089	0.46082408286820414	0.2639486834246056	1.745885135281738	TRUE	TRUE	FALSE	TRUE	TRUE	TRUE	FALSE	FALSE	0
categorical	41246	both_sexes	1980		EAS	categorical-41246-both_sexes-1980	-0.35612861683258573	1.298464679709428	-0.27426900584795316	-0.0469	0.171	0.9903	0.0073	NA	NA	-1.5012074104008997	2.8163774836504487	-0.5330277702884875	-0.1977	0.3709	0.9962	0.0126	NA	NA	0.25572616431217676	0.9405668098337292	0.27188516715509375	0.0336776	0.123867	-0.2707382384161858	0.8311616688673348	-0.0356546	0.109459	-0.32573474999771607	-0.0687373	0.11091199999999996	-0.5219471124478997	0.8421948219645146	-0.6197462853433355	TRUE	-0.0687373	0.11091199999999996	-0.5219471124478997	0.8421948219645146	-0.6197462853433355	TRUE	TRUE	FALSE	TRUE	TRUE	TRUE	FALSE	FALSE	0
categorical	41246	both_sexes	1980		EUR	categorical-41246-both_sexes-1980	-0.0031375377419954925	0.005229229569992488	-0.5999999999999999	-6e-4	0.001	1.0239	0.0066	1.2581	0.349	0.0067979984409902335	0.01255015096798197	0.5416666666666666	0.0013	0.0024	1.0165	0.011	0.8667	0.5805	NA	NA	NA	NA	NA	NA	NA	NA	NA	NA	NA	NA	NA	NA	NA	TRUE	0.0013	0.0024	0.0067979984409902335	0.01255015096798197	0.5416666666666666	TRUE	TRUE	FALSE	TRUE	TRUE	TRUE	FALSE	FALSE	0
categorical	41246	both_sexes	1980		MID	categorical-41246-both_sexes-1980	3.0171027498133487	1.7394107673436185	1.7345544861844147	0.5587	0.3221	0.9862	0.0062	NA	NA	-9.01242666755593	3.9205595066484538	-2.2987603305785127	-1.6689	0.726	1.0127	0.01	13.3252	10.528	1.1044475340774589	0.6606520784082074	1.671753666072684	0.204519	0.122338	2.2174058144117743	0.7608693557145186	0.410614	0.140896	2.9143055870997046	0.295615	0.107816	1.5963859484268357	0.582230087835826	2.74184722119166	TRUE	0.295615	0.107816	1.5963859484268357	0.582230087835826	2.74184722119166	TRUE	TRUE	FALSE	TRUE	TRUE	TRUE	FALSE	FALSE	0
categorical	41246	both_sexes	2350		AFR	categorical-41246-both_sexes-2350	2.0173442724084705	0.5881245555461996	3.430131004366812	0.3142	0.0916	0.9679	0.0056	NA	NA	3.467751882647406	1.2269716437213836	2.826268969126112	0.5401	0.1911	0.9625	0.0094	NA	NA	1.5645076263591484	0.5097081621591647	3.069418429031563	0.243671	0.0793867	1.952085560808344	0.688112150562804	0.304036	0.107173	2.8368712268948335	0.262546	0.0741498	1.6856959558999183	0.4760842594851484	3.5407512899562774	TRUE	0.262546	0.0741498	1.6856959558999183	0.4760842594851484	3.5407512899562774	TRUE	TRUE	FALSE	TRUE	TRUE	TRUE	FALSE	FALSE	0
categorical	41246	both_sexes	2350		EUR	categorical-41246-both_sexes-2350	0.08033583208384802	0.011867793376023004	6.769230769230768	0.0088	0.0013	1.0154	0.0072	0.1753	0.0819	0.14515224206058905	0.020996865203733006	6.91304347826087	0.0159	0.0023	0.9832	0.0099	NA	NA	NA	NA	NA	NA	NA	NA	NA	NA	NA	NA	NA	NA	NA	NA	NA	TRUE	0.0159	0.0023	0.14515224206058905	0.020996865203733006	6.91304347826087	TRUE	TRUE	TRUE	TRUE	TRUE	TRUE	FALSE	FALSE	0
categorical	41246	both_sexes	2360		EUR	categorical-41246-both_sexes-2360	-0.002790147474845638	0.03693309341124134	-0.07554599999999999	-7.5546e-5	0.001	0.9933	0.0065	NA	NA	0.1403457549627171	0.08125280550473095	1.7272727272727273	0.0038	0.0022	0.9752	0.01	NA	NA	NA	NA	NA	NA	NA	NA	NA	NA	NA	NA	NA	NA	NA	NA	NA	TRUE	0.0038	0.0022	0.1403457549627171	0.08125280550473095	1.7272727272727273	TRUE	TRUE	FALSE	TRUE	TRUE	TRUE	FALSE	FALSE	0
categorical	41246	both_sexes	2390		AFR	categorical-41246-both_sexes-2390	0.09181223470430804	0.4679942558170944	0.19618239660657477	0.0185	0.0943	0.9917	0.0058	NA	NA	-0.7761855950137178	0.9156409352943152	-0.8476964769647698	-0.1564	0.1845	1.001	0.0082	NA	NA	0.34879716105341496	0.3923042495268629	0.8890986051618878	0.070282	0.0790486	0.20063802092284896	0.5207490695958401	0.0404282	0.10493	0.38528733441341845	0.101242	0.0784974	0.5024461765369488	0.38956874121502433	1.2897497241946865	TRUE	0.101242	0.0784974	0.5024461765369488	0.38956874121502433	1.2897497241946865	TRUE	TRUE	FALSE	TRUE	TRUE	TRUE	FALSE	FALSE	0
categorical	41246	both_sexes	2390		AMR	categorical-41246-both_sexes-2390	-1.5616950442647801	1.9960428078698855	-0.782395566922421	-0.3671	0.4692	0.9889	0.0067	NA	NA	-16.41757971895026	4.088654609215147	-4.015399021954011	-3.8592	0.9611	1.0197	0.0102	NA	NA	-2.8396346509171795	1.8742212353077328	-1.515101097683878	-0.667499	0.440564	0.15338134062366915	1.2750595534108649	0.0360546	0.299722	0.12029347195067429	-0.250569	0.303673	-1.0659557764815628	1.2918676632443986	-0.8251276866893005	TRUE	-0.250569	0.303673	-1.0659557764815628	1.2918676632443986	-0.8251276866893005	FALSE	TRUE	FALSE	TRUE	TRUE	TRUE	FALSE	FALSE	0
categorical	41246	both_sexes	2390		CSA	categorical-41246-both_sexes-2390	-0.21842541829473064	0.2589684193703187	-0.8434442270058707	-0.0431	0.0511	1.0003	0.0059	NA	NA	1.239602257886105	0.6081450161338209	2.0383333333333336	0.2446	0.12	0.9774	0.01	NA	NA	0.8046620102223305	0.19470674909048474	4.13268679170636	0.158777	0.0384198	0.7346797224907312	0.2315882103814338	0.144968	0.0456973	3.1723537276819416	0.18525	0.0413319	0.938823868656586	0.20946490826951225	4.482010263259129	TRUE	0.18525	0.0413319	0.938823868656586	0.20946490826951225	4.482010263259129	TRUE	TRUE	TRUE	TRUE	TRUE	TRUE	FALSE	FALSE	0
categorical	41246	both_sexes	2390		EAS	categorical-41246-both_sexes-2390	1.097555774616032	0.8564387525923172	1.2815344603381016	0.1971	0.1538	0.9823	0.0065	NA	NA	0.9427508505453791	1.9623473108812262	0.4804199772985244	0.1693	0.3524	0.98740000000000006	0.0105	NA	NA	1.975811998161904	0.8387809679078555	2.355575619568609	0.354818	0.150629	1.5783642769166237	0.5761638807101552	0.283444	0.103468	2.739436347469749	0.180976	0.115884	1.0077689186550534	0.6453026554317821	1.561699630665148	TRUE	0.180976	0.115884	1.0077689186550534	0.6453026554317821	1.561699630665148	TRUE	TRUE	FALSE	TRUE	TRUE	TRUE	FALSE	FALSE	0
categorical	41246	both_sexes	2390		EUR	categorical-41246-both_sexes-2390	0.021424496620754983	0.0051010706239892805	4.200000000000001	0.0063	0.0015	1.0144	0.0077	0.2108	0.1131	0.01564328324690046	0.008841855748248086	1.7692307692307692	0.0046	0.0026	1.02	0.0115	0.2937	0.1691	NA	NA	NA	NA	NA	NA	NA	NA	NA	NA	NA	NA	NA	NA	NA	TRUE	0.0046	0.0026	0.01564328324690046	0.008841855748248086	1.7692307692307692	TRUE	TRUE	FALSE	TRUE	TRUE	TRUE	FALSE	FALSE	0
categorical	41246	both_sexes	2390		MID	categorical-41246-both_sexes-2390	-0.009965528552723023	1.2101617933806699	-0.00823487289652703	-0.0023	0.2793	0.9962	0.0062	NA	NA	-3.302922789452505	3.0559509948850216	-1.0808166737558484	-0.7623	0.7053	1.0089	0.0097	NA	NA	-3.3734310703822707	3.459134615935689	-0.9752239923943419	-0.778573	0.798353	3.122876018374308	1.7513723177250524	0.720746	0.404209	1.78310230598527	0.265027	0.10835999999999996	1.1483191894532718	0.46950637998828976	2.4458010335917324	TRUE	0.265027	0.10835999999999996	1.1483191894532718	0.46950637998828976	2.4458010335917324	TRUE	TRUE	FALSE	TRUE	TRUE	TRUE	FALSE	FALSE	0
categorical	41246	both_sexes	2400		EUR	categorical-41246-both_sexes-2400	0.016580309061617754	0.05526769687205918	0.3	3e-4	0.001	1.0046	0.0066	0.6086	0.8861	0.13816924218014795	0.1271157028057361	1.0869565217391304	0.0025	0.0023	0.9946	0.0103	NA	NA	NA	NA	NA	NA	NA	NA	NA	NA	NA	NA	NA	NA	NA	NA	NA	TRUE	0.0025	0.0023	0.13816924218014795	0.1271157028057361	1.0869565217391304	TRUE	TRUE	FALSE	TRUE	TRUE	TRUE	FALSE	FALSE	0
categorical	41246	both_sexes	2405		EUR	categorical-41246-both_sexes-2405	-0.2620621270298081	0.2620621270298081	-1	-9e-4	9e-4	0.9946	0.0066	NA	NA	0.9026584375471167	0.66971432463173175	1.3478260869565217	0.0031	0.0023	0.9799	0.0108	NA	NA	NA	NA	NA	NA	NA	NA	NA	NA	NA	NA	NA	NA	NA	NA	NA	TRUE	0.0031	0.0023	0.9026584375471167	0.66971432463173175	1.3478260869565217	TRUE	TRUE	FALSE	TRUE	TRUE	TRUE	FALSE	FALSE	0
categorical	41246	both_sexes	2440		EUR	categorical-41246-both_sexes-2440	0.09865337207116676	0.06165835754447923	1.5999999999999999	0.0016	0.001	1	0.0058	0.0034	0.4429	0.1973067441423335	0.12948255084340637	1.5238095238095237	0.0032	0.0021	0.9916	0.0099	NA	NA	NA	NA	NA	NA	NA	NA	NA	NA	NA	NA	NA	NA	NA	NA	NA	TRUE	0.0032	0.0021	0.1973067441423335	0.12948255084340637	1.5238095238095237	TRUE	TRUE	FALSE	TRUE	TRUE	TRUE	FALSE	FALSE	0
categorical	41246	both_sexes	2451		EUR	categorical-41246-both_sexes-2451	0.04670366851747689	0.031135779011651262	1.5	0.0015	0.001	0.9998	0.0066	NA	NA	-0.012454311604660503	0.06849871382563277	-0.1818181818181818	-4e-4	0.0022	1.0102	0.0104	0.7956	0.8158	NA	NA	NA	NA	NA	NA	NA	NA	NA	NA	NA	NA	NA	NA	NA	TRUE	-4e-4	0.0022	-0.012454311604660503	0.06849871382563277	-0.1818181818181818	TRUE	TRUE	FALSE	TRUE	TRUE	TRUE	FALSE	FALSE	0
categorical	41246	both_sexes	2457		EUR	categorical-41246-both_sexes-2457	0.04765954177920704	0.03083852703360456	1.5454545454545452	0.0017	0.0011	1.0018	0.0066	0.1149	0.4118	-0.06448055652480952	0.07008756144001035	-0.9199999999999999	-0.0023	0.0025	1.0188	0.0114	1.1712	0.7095	NA	NA	NA	NA	NA	NA	NA	NA	NA	NA	NA	NA	NA	NA	NA	TRUE	-0.0023	0.0025	-0.06448055652480952	0.07008756144001035	-0.9199999999999999	TRUE	TRUE	FALSE	TRUE	TRUE	TRUE	FALSE	FALSE	0
categorical	41246	both_sexes	2460		EUR	categorical-41246-both_sexes-2460	0.031024302081226803	0.02386484775478985	1.2999999999999998	0.0013	0.001	0.9907	0.007	NA	NA	-0.0477296955095797	0.05250266506053767	-0.9090909090909091	-0.002	0.0022	1.0038	0.0104	1.9088	5.2688	NA	NA	NA	NA	NA	NA	NA	NA	NA	NA	NA	NA	NA	NA	NA	TRUE	-0.002	0.0022	-0.0477296955095797	0.05250266506053767	-0.9090909090909091	TRUE	TRUE	FALSE	TRUE	TRUE	TRUE	FALSE	FALSE	0
categorical	41246	both_sexes	2470		EUR	categorical-41246-both_sexes-2470	0.01793105593692278	0.028177373615164366	0.6363636363636365	7e-4	0.0011	1.0118	0.0067	0.6773	0.3852	0.028177373615164366	0.05635474723032873	0.5	0.0011	0.0022	1.0106	0.0101	0.6088	0.5802	NA	NA	NA	NA	NA	NA	NA	NA	NA	NA	NA	NA	NA	NA	NA	TRUE	0.0011	0.0022	0.028177373615164366	0.05635474723032873	0.5	TRUE	TRUE	FALSE	TRUE	TRUE	TRUE	FALSE	FALSE	0
categorical	41246	both_sexes	2480		CSA	categorical-41246-both_sexes-2480	0.497900810027531	0.9557606458220786	0.5209471766848817	0.0286	0.0549	0.991	0.0061	NA	NA	-3.4905284059622366	2.2266263497385044	-1.567630961688819	-0.2005	0.1279	1.0082	0.0109	NA	NA	1.928547410252791	0.8134985461961355	2.3706832904257165	0.110778	0.0467283	2.0456237370861876	0.9115919694192518	0.117503	0.0523629	2.244012459202985	0.102633	0.0486064	1.7867501341103351	0.8461946130252511	2.111512064254913	TRUE	0.102633	0.0486064	1.7867501341103351	0.8461946130252511	2.111512064254913	TRUE	TRUE	FALSE	TRUE	TRUE	TRUE	FALSE	FALSE	0
categorical	41246	both_sexes	2480		EUR	categorical-41246-both_sexes-2480	0.024725327302330277	0.041208878837217126	0.6000000000000001	6e-4	0.001	1.0063	0.0062	0.5782	0.5733	0.028846215186051988	0.08653864555815596	0.3333333333333333	7e-4	0.0021	1.0028	0.0099	0.2579	0.9121	NA	NA	NA	NA	NA	NA	NA	NA	NA	NA	NA	NA	NA	NA	NA	TRUE	7e-4	0.0021	0.028846215186051988	0.08653864555815596	0.3333333333333333	TRUE	TRUE	FALSE	TRUE	TRUE	TRUE	FALSE	FALSE	0
categorical	41246	both_sexes	2500		EUR	categorical-41246-both_sexes-2500	-0.09820452939679006	0.14029218485255723	-0.7	-7e-4	0.001	0.9958	0.0069	NA	NA	0.14029218485255723	0.29461358819037015	0.4761904761904763	0.001	0.0021	0.9899	0.0093	NA	NA	NA	NA	NA	NA	NA	NA	NA	NA	NA	NA	NA	NA	NA	NA	NA	TRUE	0.001	0.0021	0.14029218485255723	0.29461358819037015	0.4761904761904763	TRUE	TRUE	FALSE	TRUE	TRUE	TRUE	FALSE	FALSE	0
categorical	41246	both_sexes	2510		AFR	categorical-41246-both_sexes-2510	1.6861226699478513	0.9326595253285194	1.8078651685393259	0.1609	0.089	0.979	0.006	NA	NA	2.2373349287375155	1.7940596711937362	1.2470794392523363	0.2135	0.1712	0.9789	0.0079	NA	NA	1.7677565767153702	1.5960005135677922	1.1076165462902168	0.16869	0.1523	1.4292535656236642	1.0625087857593698	0.136388	0.101391	1.3451687033365882	0.0738163	0.0939761	0.7735446665113213	0.984805672114893	0.7854794995748919	TRUE	0.0738163	0.0939761	0.7735446665113213	0.984805672114893	0.7854794995748919	TRUE	TRUE	FALSE	TRUE	TRUE	TRUE	FALSE	FALSE	0
categorical	41246	both_sexes	2510		CSA	categorical-41246-both_sexes-2510	0.4398209036579447	0.5318294145381125	0.8269961977186311	0.0435	0.0526	0.986	0.0064	NA	NA	1.9524003792264166	1.1566784224935374	1.687937062937063	0.1931	0.1144	0.9756	0.0098	NA	NA	1.6141224947739143	0.4432970054206482	3.641176175422751	0.159643	0.0438438	1.5424266320649833	0.4597179969064153	0.152552	0.0454679	3.355158254504826	0.152419	0.0397874	1.5410818922905811	0.4022834533839106	3.830835892770073	TRUE	0.152419	0.0397874	1.5410818922905811	0.4022834533839106	3.830835892770073	TRUE	TRUE	FALSE	TRUE	TRUE	TRUE	FALSE	FALSE	0
categorical	41246	both_sexes	2510		EUR	categorical-41246-both_sexes-2510	0.033234164343659466	0.010720698175374022	3.1	0.0031	0.001	1.0113	0.0069	0.3022	0.1851	0.062180049417169314	0.024657605803360245	2.5217391304347827	0.0058	0.0023	1.0011	0.0103	0.0285	0.2754	NA	NA	NA	NA	NA	NA	NA	NA	NA	NA	NA	NA	NA	NA	NA	TRUE	0.0058	0.0023	0.062180049417169314	0.024657605803360245	2.5217391304347827	TRUE	TRUE	FALSE	TRUE	TRUE	TRUE	FALSE	FALSE	0
categorical	41246	both_sexes	2530		EUR	categorical-41246-both_sexes-2530	0.023687816320423806	0.23809004151555221	0.099491	9.9491e-5	0.001	0.9128	0.0063	NA	NA	-0.04761800830311044	0.523798091334215	-0.0909090909090909	-2e-4	0.0022	0.9166	0.0098	NA	NA	NA	NA	NA	NA	NA	NA	NA	NA	NA	NA	NA	NA	NA	NA	NA	TRUE	-2e-4	0.0022	-0.04761800830311044	0.523798091334215	-0.0909090909090909	TRUE	TRUE	FALSE	TRUE	TRUE	TRUE	FALSE	FALSE	0
categorical	41246	both_sexes	2550		AFR	categorical-41246-both_sexes-2550	0.3459211105147334	0.5104379221296145	0.6776947705442903	0.0635	0.0937	0.9863	0.0061	NA	NA	-0.37479326619549064	0.9538706527736978	-0.3929183323814963	-0.0688	0.1751	1.0014	0.0087	NA	NA	0.2184363794851768	0.39786211858441567	0.5490253263174902	0.0400979	0.0730347	-0.039768507234675066	0.45719603278133497	-0.00730022	0.0839265	-0.08698349150744997	0.0200416	0.082966	0.10917815005499339	0.45196363551126567	0.2415640141744811	TRUE	0.0200416	0.082966	0.10917815005499339	0.45196363551126567	0.2415640141744811	TRUE	TRUE	FALSE	TRUE	TRUE	TRUE	FALSE	FALSE	0
categorical	41246	both_sexes	2550		CSA	categorical-41246-both_sexes-2550	-0.08671110810796774	0.24511631677447862	-0.35375494071146246	-0.0179	0.0506	0.999	0.0056	NA	NA	0.5188133898527009	0.5309238798119142	0.9771897810218978	0.1071	0.1096	0.9879	0.0095	NA	NA	0.35005371227106247	0.20949016183206312	1.6709792441311946	0.0722625	0.0432456	0.2109894404890137	0.1969044562468502	0.0435551	0.0406475	1.0715320745433297	0.0916543	0.0412021	0.443991391947492	0.19959104733940208	2.224505547047359	TRUE	0.0916543	0.0412021	0.443991391947492	0.19959104733940208	2.224505547047359	TRUE	TRUE	FALSE	TRUE	TRUE	TRUE	FALSE	FALSE	0
categorical	41246	both_sexes	2550		EAS	categorical-41246-both_sexes-2550	-0.39392112829812953	1.015659975795344	-0.3878474466709761	-0.06	0.1547	0.983	0.0064	NA	NA	0.08403650737026763	2.5283171084601617	0.033238119968839255	0.0128	0.3851	0.9863	0.0123	NA	NA	-0.6508680018644334	1.6565368247757093	-0.3929088639200998	-0.0991368	0.252315	1.6998681488885035	0.8101644538664864	0.258915	0.1234	2.0981766612641817	0.216389	0.122437	1.4206699838550658	0.8038420197573014	1.7673497390494703	TRUE	0.216389	0.122437	1.4206699838550658	0.8038420197573014	1.7673497390494703	TRUE	TRUE	FALSE	TRUE	TRUE	TRUE	FALSE	FALSE	0
categorical	41246	both_sexes	2550		EUR	categorical-41246-both_sexes-2550	0.031992081109285524	0.009440286228969499	3.388888888888889	0.0061	0.0018	1.0143	0.009	0.2177	0.1363	0.026747477648746916	0.013635968997400386	1.961538461538462	0.0051	0.0026	1.0209	0.0116	0.3185	0.1769	NA	NA	NA	NA	NA	NA	NA	NA	NA	NA	NA	NA	NA	NA	NA	TRUE	0.0051	0.0026	0.026747477648746916	0.013635968997400386	1.961538461538462	TRUE	TRUE	FALSE	TRUE	TRUE	TRUE	FALSE	FALSE	0
categorical	41246	both_sexes	2550		MID	categorical-41246-both_sexes-2550	-1.0628227917043296	1.4071581396049182	-0.7552973342447025	-0.221	0.2926	0.9963	0.0059	NA	NA	-10.268022364560698	3.220689699567373	-3.188143945050023	-2.1351	0.6697	1.0162	0.0093	NA	NA	1.6478418149733638	1.6838383244571056	0.978622348142986	0.342647	0.350132	1.5225681909864588	0.45244510517440417	0.316598	0.09408	3.3651998299319734	0.262205	0.111087	1.2609839370987952	0.5342343686066012	2.36035719751186	TRUE	0.262205	0.111087	1.2609839370987952	0.5342343686066012	2.36035719751186	TRUE	TRUE	FALSE	TRUE	TRUE	TRUE	FALSE	FALSE	0
categorical	41246	both_sexes	2560		EUR	categorical-41246-both_sexes-2560	7.520254775979594e-4	0.02020065452434453	0.03722777777777777	3.3505e-5	9e-4	1.0022	0.0057	0.8902	2.264	0.05162389489554713	0.049379377726175525	1.0454545454545454	0.0023	0.0022	0.9932	0.0098	NA	NA	NA	NA	NA	NA	NA	NA	NA	NA	NA	NA	NA	NA	NA	NA	NA	TRUE	0.0023	0.0022	0.05162389489554713	0.049379377726175525	1.0454545454545454	TRUE	TRUE	FALSE	TRUE	TRUE	TRUE	FALSE	FALSE	0
categorical	41246	both_sexes	2570		EUR	categorical-41246-both_sexes-2570	0.04818344404549739	0.10600357690009425	0.4545454545454546	5e-4	0.0011	1.0022	0.0074	0.3691	1.2411	-0.06745682166369633	0.20237046499108902	-0.3333333333333333	-7e-4	0.0021	1.0061	0.0102	1.024	1.706	NA	NA	NA	NA	NA	NA	NA	NA	NA	NA	NA	NA	NA	NA	NA	TRUE	-7e-4	0.0021	-0.06745682166369633	0.20237046499108902	-0.3333333333333333	TRUE	TRUE	FALSE	TRUE	TRUE	TRUE	FALSE	FALSE	0
categorical	41246	both_sexes	2580		AFR	categorical-41246-both_sexes-2580	0.28582815087448393	0.17213074366592274	1.6605293440736482	0.1443	0.0869	0.9926	0.0059	NA	NA	0.5712601435356975	0.34861922767781817	1.6386363636363637	0.2884	0.176	0.9856	0.0079	NA	NA	0.3872664421733972	0.17247262820397496	2.2453791433815	0.195511	0.0870726	0.4090293936193983	0.18314631894411526	0.206498	0.0924612	2.233347609591915	0.230584	0.08477029999999999	0.4567387272435343	0.1679122529319145	2.7201036211975187	TRUE	0.230584	0.08477029999999999	0.4567387272435343	0.1679122529319145	2.7201036211975187	TRUE	TRUE	FALSE	TRUE	TRUE	TRUE	FALSE	FALSE	0
categorical	41246	both_sexes	2580		AMR	categorical-41246-both_sexes-2580	1.4219519987982487	0.8739453090850697	1.6270491803278688	0.7146	0.4392	0.9881	0.0061	NA	NA	5.011455512137404	1.8869816407226132	2.655805124960455	2.5185	0.9483	0.972	0.0095	NA	NA	1.8352035649309404	1.6598613227953345	1.1056366816477874	0.922279	0.834161	0.3524952543788337	0.9248299389664983	0.177146	0.464772	0.38114602428717737	0.7211930000000001	0.543266	1.4350711277208306	1.08102179482106	1.327513593709159	TRUE	0.7211930000000001	0.543266	1.4350711277208306	1.08102179482106	1.327513593709159	FALSE	TRUE	FALSE	TRUE	TRUE	TRUE	FALSE	FALSE	0
categorical	41246	both_sexes	2580		CSA	categorical-41246-both_sexes-2580	0.09759308358793217	0.09997340269983296	0.9761904761904762	0.0492	0.0504	0.9959	0.0056	NA	NA	0.16721741761103012	0.23664339170813636	0.7066219614417434	0.0843	0.1193	0.9942	0.0104	NA	NA	0.3549412843710855	0.0861818337654798	4.118516268021875	0.178938	0.0434472	0.3118079184641834	0.08480303391991129	0.157193	0.0427521	3.676848622640759	0.170997	0.04383069999999999	0.33918952264808205	0.08694254408165808	3.9013066184204233	TRUE	0.170997	0.04383069999999999	0.33918952264808205	0.08694254408165808	3.9013066184204233	TRUE	TRUE	FALSE	TRUE	TRUE	TRUE	FALSE	FALSE	0
categorical	41246	both_sexes	2580		EAS	categorical-41246-both_sexes-2580	-0.012833991054555243	0.38288073312756477	-0.0335195530726257	-0.0054	0.1611	0.9992	0.0066	NA	NA	0.5029023161377574	0.8479940756046872	0.5930493273542602	0.2116	0.3568	0.9911	0.011	NA	NA	-0.2836858656009032	8.871852816212828	-0.031975943636314924	-0.119363	3.7329	0.43871334754490027	0.6492668541199296	0.184592	0.273184	0.6757057514349303	-0.00530588	0.135366	-0.012610299343804365	0.32171963575757867	-0.03919654861634384	TRUE	-0.00530588	0.135366	-0.012610299343804365	0.32171963575757867	-0.03919654861634384	TRUE	TRUE	FALSE	TRUE	TRUE	TRUE	FALSE	FALSE	0
categorical	41246	both_sexes	2580		EUR	categorical-41246-both_sexes-2580	0.06726029517005083	0.003956487951179461	17	0.0374	0.0022	1.0508	0.01	0.1395	0.0276	0.07751119577083397	0.005395210842517446	14.366666666666667	0.0431	0.003	1.0212	0.0138	0.0581	0.0378	NA	NA	NA	NA	NA	NA	NA	NA	NA	NA	NA	NA	NA	NA	NA	TRUE	0.0431	0.003	0.07751119577083397	0.005395210842517446	14.366666666666667	TRUE	TRUE	TRUE	TRUE	TRUE	TRUE	FALSE	FALSE	0
categorical	41246	both_sexes	2580		MID	categorical-41246-both_sexes-2580	1.4731834009419449	0.5312149260769212	2.773234200743494	0.746	0.269	0.9865	0.0056	NA	NA	1.889861279760645	1.2650419392002812	1.4939119575398065	0.957	0.6406	0.9856	0.0088	NA	NA	0.4636479420779551	0.42939346584103966	1.0797740975629946	0.234785	0.217439	0.5319416438940078	0.1997229887681843	0.269368	0.101137	2.66339717413014	0.436104	0.242878	0.8612080078879167	0.47962980972383074	1.7955681453239896	TRUE	0.436104	0.242878	0.8612080078879167	0.47962980972383074	1.7955681453239896	TRUE	TRUE	FALSE	TRUE	TRUE	TRUE	FALSE	FALSE	0
categorical	41246	both_sexes	2600		AFR	categorical-41246-both_sexes-2600	0.6401718412196447	1.254390769957412	0.5103448275862068	0.0518	0.1015	0.9934	0.0065	NA	NA	-0.8898141422357996	2.4766493625563086	-0.3592814371257485	-0.072	0.2004	0.9984	0.0102	NA	NA	-2.4198124842209974	1.2001392960464852	-2.0162763540802104	-0.195801	0.0971102	-2.6055364693532135	1.2397335536700276	-0.210829	0.100314	-2.1016906912295394	-0.171566	0.0733074	-2.1203035156503773	0.9059716840352312	-2.340364001451422	TRUE	-0.171566	0.0733074	-2.1203035156503773	0.9059716840352312	-2.340364001451422	TRUE	TRUE	FALSE	TRUE	TRUE	TRUE	FALSE	FALSE	0
categorical	41246	both_sexes	2600		CSA	categorical-41246-both_sexes-2600	1.17086949426525	0.8356608890522148	1.4011299435028246	0.0744	0.0531	0.9931	0.0061	NA	NA	0.6877284529488096	1.926269167984766	0.35702614379084974	0.0437	0.1224	0.9949	0.0103	NA	NA	4.49993159384036	0.7642929311282433	5.887705368670094	0.285937	0.0485651	4.61824606773668	0.6767515514400728	0.293455	0.0430025	6.824138131503983	0.27258499999999997	0.0417327	4.289804584600714	0.6567680825715511	6.531688579938512	TRUE	0.27258499999999997	0.0417327	4.289804584600714	0.6567680825715511	6.531688579938512	TRUE	TRUE	TRUE	TRUE	TRUE	TRUE	FALSE	FALSE	0
categorical	41246	both_sexes	2600		EUR	categorical-41246-both_sexes-2600	0.01928650426509494	0.011786197050891354	1.636363636363636	0.0018	0.0011	1.0132	0.0063	0.4654	0.2221	0.06964570984617617	0.023572394101782707	2.954545454545454	0.0065	0.0022	0.993	0.01	NA	NA	NA	NA	NA	NA	NA	NA	NA	NA	NA	NA	NA	NA	NA	NA	NA	TRUE	0.0065	0.0022	0.06964570984617617	0.023572394101782707	2.954545454545454	TRUE	TRUE	FALSE	TRUE	TRUE	TRUE	FALSE	FALSE	0
categorical	41246	both_sexes	2610		AFR	categorical-41246-both_sexes-2610	-0.01272990347583739	0.19927195056406993	-0.06388206388206387	-0.0052	0.0814	0.9992	0.0054	NA	NA	0.18899010544897052	0.39731987194777085	0.4756623536660506	0.0772	0.1623	0.9901	0.0077	NA	NA	-9.735144721979429e-5	0.2633425339813038	-3.696761238984122e-4	-3.97668e-5	0.107572	-0.018296641304653864	0.22633156365448692	-0.00747394	0.0924535	-0.08083998983272672	0.0245467	0.08266910000000001	0.06009175416352648	0.20237878142968246	0.29692714690253075	TRUE	0.0245467	0.08266910000000001	0.06009175416352648	0.20237878142968246	0.29692714690253075	TRUE	TRUE	FALSE	TRUE	TRUE	TRUE	FALSE	FALSE	0
categorical	41246	both_sexes	2610		AMR	categorical-41246-both_sexes-2610	1.905354223888249	1.1710198641547114	1.6270895842263182	0.7592	0.4666	0.9867	0.0063	NA	NA	5.152888952169853	2.3839514979866276	2.1614906832298133	2.0532	0.9499	0.9765	0.009	NA	NA	0.020156148040677883	0.8320741124328629	0.02422398166161456	0.00803134	0.331545	0.21660604894013039	0.5294861934842875	0.086308	0.210977	0.40908724647710415	-0.165641	0.517054	-0.4157070324013086	1.2976436023160098	-0.32035532072085315	TRUE	-0.165641	0.517054	-0.4157070324013086	1.2976436023160098	-0.32035532072085315	FALSE	TRUE	FALSE	TRUE	TRUE	TRUE	FALSE	FALSE	0
categorical	41246	both_sexes	2610		CSA	categorical-41246-both_sexes-2610	0.01878530796254717	0.11710321846782655	0.16041666666666662	0.0077	0.048	1.0021	0.0058	0.6384	1.7555	0.17882637320191014	0.26640982201430535	0.6712454212454214	0.0733	0.1092	0.997	0.0094	NA	NA	0.27205761265499323	0.11094822451214988	2.452113261399693	0.111515	0.0454771	0.2668392004820207	0.11296776710064295	0.109376	0.0463049	2.3620826305639353	0.119861	0.0412084	0.29241893476608655	0.10053408891478297	2.9086545461604913	TRUE	0.119861	0.0412084	0.29241893476608655	0.10053408891478297	2.9086545461604913	TRUE	TRUE	FALSE	TRUE	TRUE	TRUE	FALSE	FALSE	0
categorical	41246	both_sexes	2610		EAS	categorical-41246-both_sexes-2610	0.7031400396238574	0.5994359661424619	1.1730027548209365	0.2129	0.1815	0.9879	0.0074	NA	NA	-0.029393829744726777	1.3154564480140085	-0.022344966105950288	-0.0089	0.3983	0.9949	0.0126	NA	NA	0.3627826099224172	0.42867432871309624	0.8462895620820364	0.109845	0.129796	0.7644344313353613	0.5591961434896807	0.231459	0.169316	1.3670237898367552	0.184341	0.127676	0.6088188729182785	0.42167265241435237	1.4438187286569129	TRUE	0.184341	0.127676	0.6088188729182785	0.42167265241435237	1.4438187286569129	TRUE	TRUE	FALSE	TRUE	TRUE	TRUE	FALSE	FALSE	0
categorical	41246	both_sexes	2610		EUR	categorical-41246-both_sexes-2610	0.033908704614593846	0.00491091584073428	6.904761904761906	0.0145	0.0021	1.0239	0.0084	0.1597	0.0559	0.049109158407342805	0.011458803628379989	4.285714285714286	0.021	0.0049	0.9883	0.0229	NA	NA	NA	NA	NA	NA	NA	NA	NA	NA	NA	NA	NA	NA	NA	NA	NA	TRUE	0.021	0.0049	0.049109158407342805	0.011458803628379989	4.285714285714286	TRUE	TRUE	TRUE	TRUE	TRUE	TRUE	FALSE	FALSE	0
categorical	41246	both_sexes	2610		MID	categorical-41246-both_sexes-2610	0.846866362785403	0.5666386145781861	1.4945440374123151	0.3835	0.2566	0.9819	0.0056	NA	NA	3.980823969213157	1.412842500417473	2.817599249765551	1.8027	0.6398	0.9678	0.0087	NA	NA	0.7427492776772701	0.22133575595396016	3.3557581985613236	0.336351	0.100231	0.7741617262056204	0.22279320523541615	0.350576	0.100891	3.4747995361330544	0.380651	0.143103	0.8405750400537847	0.31600812806696094	2.6599791758383824	TRUE	0.380651	0.143103	0.8405750400537847	0.31600812806696094	2.6599791758383824	TRUE	TRUE	FALSE	TRUE	TRUE	TRUE	FALSE	FALSE	0
categorical	41246	both_sexes	2620		AFR	categorical-41246-both_sexes-2620	-0.39181061736841294	1.1927357910426453	-0.3284974093264248	-0.0317	0.0965	0.9885	0.0059	NA	NA	-3.3075243283213664	2.313783835058893	-1.4294871794871795	-0.2676	0.1872	1.0017	0.0091	NA	NA	2.1753152436904912	1.4020022125778062	1.551577611058705	0.175997	0.113431	2.5668663019748434	1.6908296733558843	0.207676	0.136799	1.5181105125037462	0.210656	0.10049	2.603698971998751	1.2420520170142528	2.096288187879391	TRUE	0.210656	0.10049	2.603698971998751	1.2420520170142528	2.096288187879391	TRUE	TRUE	FALSE	TRUE	TRUE	TRUE	FALSE	FALSE	0
categorical	41246	both_sexes	2620		CSA	categorical-41246-both_sexes-2620	-0.05960064442841442	0.568334716513809	-0.10486891385767791	-0.0056	0.0534	0.993	0.0064	NA	NA	-0.7588439192403478	1.2654493968818703	-0.5996635828427249	-0.0713	0.1189	1.0003	0.0101	NA	NA	1.1892563587634741	0.3855778547518516	3.084348190922039	0.111741	0.0362284	1.1115626615621483	0.42678425029354655	0.104441	0.0401001	2.604507220680248	0.109812	0.0411584	1.1687260653523293	0.43804770779329494	2.6680337428082725	TRUE	0.109812	0.0411584	1.1687260653523293	0.43804770779329494	2.6680337428082725	TRUE	TRUE	FALSE	TRUE	TRUE	TRUE	FALSE	FALSE	0
categorical	41246	both_sexes	2620		EUR	categorical-41246-both_sexes-2620	0.03248912174488549	0.010829707248295165	2.9999999999999996	0.0033	0.0011	1.0167	0.0072	0.3759	0.1619	0.05710209276373813	0.024612971018852643	2.32	0.0058	0.0025	1.0059	0.0118	0.1325	0.2654	NA	NA	NA	NA	NA	NA	NA	NA	NA	NA	NA	NA	NA	NA	NA	TRUE	0.0058	0.0025	0.05710209276373813	0.024612971018852643	2.32	TRUE	TRUE	FALSE	TRUE	TRUE	TRUE	FALSE	FALSE	0
categorical	41247	both_sexes	1000		AFR	categorical-41247-both_sexes-1000	0.22418184934439742	0.15223435575465646	1.472610096670247	0.1371	0.0931	0.9918	0.0058	NA	NA	0.30986477352854347	0.3461655543851855	0.8951346244685877	0.1895	0.2117	0.9862	0.0095	NA	NA	0.19700531881118163	0.15068437781889019	1.3074037379506274	0.12048	0.0921521	0.061867813254849136	0.1254447065165164	0.0378357	0.0767166	0.4931879150014468	0.0649197	0.0810416	0.10615476589995242	0.13251681810232618	0.8010663659157765	TRUE	0.0649197	0.0810416	0.10615476589995242	0.13251681810232618	0.8010663659157765	TRUE	TRUE	FALSE	TRUE	TRUE	TRUE	FALSE	FALSE	0
categorical	41247	both_sexes	1000		AMR	categorical-41247-both_sexes-1000	-0.021305793419877803	0.7759794235029179	-0.027456647398843927	-0.0133	0.4844	0.9962	0.007	NA	NA	3.874450523708004	1.5090268722951046	2.5675159235668787	2.4186	0.942	0.9754	0.01	NA	NA	0.46606343009014956	1.7059853159773584	0.27319310765763655	0.290937	1.06495	0.4016430408730844	0.2216699601706023	0.250723	0.138376	1.8118965716598254	-0.041721	0.297575	-0.06683451182486631	0.4766971035278298	-0.14020331008989334	TRUE	-0.041721	0.297575	-0.06683451182486631	0.4766971035278298	-0.14020331008989334	FALSE	TRUE	FALSE	TRUE	TRUE	TRUE	FALSE	FALSE	0
categorical	41247	both_sexes	1000		CSA	categorical-41247-both_sexes-1000	0.14165843870988876	0.091193634083571	1.5533807829181494	0.0873	0.0562	0.9935	0.0065	NA	NA	0.20218375101090652	0.19293457460029526	1.0479394449116903	0.1246	0.1189	0.9909	0.0104	NA	NA	0.29291005828636246	0.08527237625199878	3.4349935015385085	0.180512	0.0525509	0.24658304310689713	0.07744351635230119	0.151962	0.0477262	3.1840372793140874	0.17795	0.0497614	0.2887527968891719	0.08074595912964787	3.576064982094555	TRUE	0.17795	0.0497614	0.2887527968891719	0.08074595912964787	3.576064982094555	TRUE	TRUE	FALSE	TRUE	TRUE	TRUE	FALSE	FALSE	0
categorical	41247	both_sexes	1000		EAS	categorical-41247-both_sexes-1000	-0.08743262872297153	0.2409114877762453	-0.3629242819843342	-0.0556	0.1532	1.0046	0.007	3.0408	4.6393	-0.25899557465239953	0.5475547000240771	-0.4730040206777715	-0.1647	0.3482	1.0073	0.0109	4.8607	7.2694	0.01755382999835947	0.21336549214062855	0.08227117619746024	0.0111628	0.135683	0.18779931088562726	0.2284916514155613	0.119425	0.145302	0.8219088519084391	0.117345	0.12945	0.18452844995498371	0.20356391705375299	0.9064889918887601	TRUE	0.117345	0.12945	0.18452844995498371	0.20356391705375299	0.9064889918887601	TRUE	TRUE	FALSE	TRUE	TRUE	TRUE	FALSE	FALSE	0
categorical	41247	both_sexes	1000		EUR	categorical-41247-both_sexes-1000	0.048628903294167046	0.00290804072855484	16.72222222222222	0.0301	0.0018	1.0459	0.0086	0.152	0.0285	0.058322372389349855	0.0048467345475914	12.033333333333335	0.0361	0.003	1.0162	0.0134	0.0536	0.0445	NA	NA	NA	NA	NA	NA	NA	NA	NA	NA	NA	NA	NA	NA	NA	TRUE	0.0361	0.003	0.058322372389349855	0.0048467345475914	12.033333333333335	TRUE	TRUE	TRUE	TRUE	TRUE	TRUE	FALSE	FALSE	0
categorical	41247	both_sexes	1000		MID	categorical-41247-both_sexes-1000	0.21937371367885466	0.42553990568247724	0.5155185465556397	0.1362	0.2642	0.98740000000000006	0.0054	NA	NA	1.195763913621011	0.9614109375543932	1.2437594236890601	0.7424	0.5969	0.9801	0.0082	NA	NA	3.154906473336686	47.763874667114266	0.06605214705307104	1.95875	29.6546	0.38082439144494157	0.15273049211368367	0.236438	0.094824	2.4934404792035774	0.418321	0.118547	0.6737784969152141	0.19094049658948006	3.5287354382649916	TRUE	0.418321	0.118547	0.6737784969152141	0.19094049658948006	3.5287354382649916	TRUE	TRUE	FALSE	TRUE	TRUE	TRUE	FALSE	FALSE	0
categorical	41247	both_sexes	1001		EUR	categorical-41247-both_sexes-1001	-0.022257031877937622	0.044514063755875244	-0.5	-4e-4	8e-4	0.8894	0.006	NA	NA	-0.08346386954226608	0.10572090142020368	-0.7894736842105264	-0.0015	0.0019	0.8946	0.0088	NA	NA	NA	NA	NA	NA	NA	NA	NA	NA	NA	NA	NA	NA	NA	NA	NA	TRUE	-0.0015	0.0019	-0.08346386954226608	0.10572090142020368	-0.7894736842105264	TRUE	TRUE	FALSE	TRUE	FALSE	TRUE	FALSE	FALSE	0
categorical	41247	both_sexes	2000		AFR	categorical-41247-both_sexes-2000	0.30502689820866064	0.15896239780341512	1.9188619599578505	0.1821	0.0949	0.9863	0.006	NA	NA	0.16817518165925052	0.3405379923438808	0.49385145105755035	0.1004	0.2033	0.9873	0.0095	NA	NA	0.07305988855419025	0.13630950234320388	0.5359852930152883	0.0436165	0.0813763	0.10787365870410424	0.14177955088131594	0.0644002	0.0846419	0.7608548484852063	0.113257	0.0755665	0.18971132021097348	0.12657778749854337	1.498772604262471	TRUE	0.113257	0.0755665	0.18971132021097348	0.12657778749854337	1.498772604262471	TRUE	TRUE	FALSE	TRUE	TRUE	TRUE	TRUE	FALSE	2
categorical	41247	both_sexes	2000		AMR	categorical-41247-both_sexes-2000	-0.17887036382616922	0.6977106763544446	-0.2563675315401095	-0.1077	0.4201	0.9947	0.0059	NA	NA	-0.40524019288380025	1.4719851760365255	-0.2753018165406747	-0.244	0.8863	0.995	0.0094	NA	NA	0.23377874914146152	0.42200119299274824	0.5539765124443116	0.140761	0.254092	-0.18380798306159354	0.22994059305230385	-0.110673	0.13845	-0.7993716143011919	-0.02539409999999999	0.221849	-0.042175040910288966	0.36845135881589425	-0.11446569513497916	TRUE	-0.02539409999999999	0.221849	-0.042175040910288966	0.36845135881589425	-0.11446569513497916	FALSE	TRUE	FALSE	TRUE	TRUE	TRUE	TRUE	FALSE	2
categorical	41247	both_sexes	2000		CSA	categorical-41247-both_sexes-2000	0.029617019364819315	0.07931337389222798	0.37341772151898744	0.0177	0.0474	0.9967	0.0059	NA	NA	0.07094698424114909	0.1715109878471175	0.4136585365853659	0.0424	0.1025	0.996	0.0092	NA	NA	0.19114188452440903	0.06352549463726304	3.0089003732414588	0.114232	0.0379647	0.20182241755297636	0.07738391711089618	0.120615	0.0462469	2.608066702849272	0.122881	0.0389693	0.20561406534284532	0.06520646964595782	3.1532770668192653	TRUE	0.122881	0.0389693	0.20561406534284532	0.06520646964595782	3.1532770668192653	TRUE	TRUE	FALSE	TRUE	TRUE	TRUE	TRUE	FALSE	2
categorical	41247	both_sexes	2000		EAS	categorical-41247-both_sexes-2000	-0.13762343006696198	0.2538669256586191	-0.5421085464753588	-0.0869	0.1603	1.0005	0.0063	NA	NA	-0.5384576090076764	0.6095656873736901	-0.8833463237204469	-0.34	0.3849	1.0113	0.0114	NA	NA	0.33501248733607597	0.12252333664165169	2.7342749268729007	0.211538	0.0773653	0.32210375800954194	0.16650376229597366	0.203387	0.105136	1.934513392177751	0.209824	0.117736	0.3322980275071373	0.18645836780625813	1.7821566895427061	TRUE	0.209824	0.117736	0.3322980275071373	0.18645836780625813	1.7821566895427061	TRUE	TRUE	FALSE	TRUE	TRUE	TRUE	TRUE	FALSE	2
categorical	41247	both_sexes	2000		EUR	categorical-41247-both_sexes-2000	0.03410659299213542	0.002471492245806915	13.799999999999999	0.0207	0.0015	1.0877	0.0087	0.3327	0.033	0.04415732812508355	0.0046134521921729075	9.571428571428573	0.0268	0.0028	1.057	0.0129	0.2162	0.0488	NA	NA	NA	NA	NA	NA	NA	NA	NA	NA	NA	NA	NA	NA	NA	TRUE	0.0268	0.0028	0.04415732812508355	0.0046134521921729075	9.571428571428573	TRUE	TRUE	TRUE	TRUE	TRUE	TRUE	TRUE	TRUE	2
categorical	41247	both_sexes	2000		MID	categorical-41247-both_sexes-2000	-0.2767130900649435	0.4764783358655814	-0.5807464248343215	-0.1665	0.2867	0.9969	0.0065	NA	NA	2.838095759182606	0.9084166668438325	3.1242224661544085	1.7077	0.5466	0.9736	0.0074	NA	NA	1.1368719911657383	0.31958616864996053	3.557325387291534	0.684063	0.192297	0.7345228485089061	0.1802341212694474	0.441967	0.108448	4.075381749778695	0.411413	0.0967801	0.6837439190563879	0.16084276593269808	4.251008213465372	TRUE	0.411413	0.0967801	0.6837439190563879	0.16084276593269808	4.251008213465372	TRUE	TRUE	TRUE	TRUE	TRUE	TRUE	TRUE	TRUE	2
categorical	41247	both_sexes	2002		CSA	categorical-41247-both_sexes-2002	0.1992852164043433	0.5251007289384283	0.3795180722891567	0.0189	0.0498	0.988	0.006	NA	NA	1.8916279271396395	1.140881503436505	1.6580406654343807	0.1794	0.1082	0.9746	0.0099	NA	NA	2.503665513710544	0.45329056820826225	5.5233126151441265	0.237445	0.0429896	2.48373699207011	0.45286247403968993	0.235555	0.042949	5.484528161307597	0.23184899999999997	0.0446488	2.444660218948708	0.47078549048646795	5.192726344269049	TRUE	0.23184899999999997	0.0446488	2.444660218948708	0.47078549048646795	5.192726344269049	TRUE	TRUE	TRUE	TRUE	TRUE	TRUE	FALSE	FALSE	0
categorical	41247	both_sexes	2002		EAS	categorical-41247-both_sexes-2002	1.2811159135524053	1.3178591997919578	0.9721189591078069	0.1569	0.1614	0.9745	0.0063	NA	NA	-1.8959535699609207	2.856994634493222	-0.6636181766218919	-0.2322	0.3499	0.9896	0.0107	NA	NA	-4.793047377503575	1.8571526596919532	-2.580858042277795	-0.587011	0.227448	-4.937505648648056	1.8172739463599588	-0.604703	0.222564	-2.7169847774123395	-0.17043599999999998	0.107134	-1.3916397185609795	0.8747678284418314	-1.5908675117143016	TRUE	-0.17043599999999998	0.107134	-1.3916397185609795	0.8747678284418314	-1.5908675117143016	TRUE	TRUE	FALSE	TRUE	TRUE	TRUE	FALSE	FALSE	0
categorical	41247	both_sexes	2002		EUR	categorical-41247-both_sexes-2002	0.009795984489991402	0.0065306563266609345	1.5	0.0018	0.0012	1.0843	0.0073	0.8347	0.0724	0.0065306563266609345	0.013061312653321869	0.5	0.0012	0.0024	1.0866	0.0113	0.8574	0.1123	NA	NA	NA	NA	NA	NA	NA	NA	NA	NA	NA	NA	NA	NA	NA	TRUE	0.0012	0.0024	0.0065306563266609345	0.013061312653321869	0.5	TRUE	TRUE	FALSE	TRUE	TRUE	FALSE	FALSE	FALSE	0
categorical	41247	both_sexes	2003		EUR	categorical-41247-both_sexes-2003	-0.014153650320288574	0.035384125800721436	-0.39999999999999997	-4e-4	0.001	0.984	0.0069	NA	NA	0.12738285288259715	0.07076825160144287	1.7999999999999998	0.0036	0.002	0.9652	0.0099	NA	NA	NA	NA	NA	NA	NA	NA	NA	NA	NA	NA	NA	NA	NA	NA	NA	TRUE	0.0036	0.002	0.12738285288259715	0.07076825160144287	1.7999999999999998	TRUE	TRUE	FALSE	TRUE	TRUE	TRUE	FALSE	FALSE	0
categorical	41247	both_sexes	2004		EUR	categorical-41247-both_sexes-2004	0.014478685393245799	0.011137450302496769	1.2999999999999998	0.0013	0.001	1.0394	0.0068	0.7762	0.1339	0.03675358599823934	0.024502390665492892	1.5	0.0033	0.0022	1.0291	0.0101	0.5722	0.1981	NA	NA	NA	NA	NA	NA	NA	NA	NA	NA	NA	NA	NA	NA	NA	TRUE	0.0033	0.0022	0.03675358599823934	0.024502390665492892	1.5	TRUE	TRUE	FALSE	TRUE	TRUE	TRUE	FALSE	FALSE	0
categorical	41247	both_sexes	2005		EUR	categorical-41247-both_sexes-2005	-0.018210565420808945	0.03642113084161789	-0.5	-5e-4	0.001	0.9918	0.0069	NA	NA	-0.043705357009941465	0.07648437476739756	-0.5714285714285715	-0.0012	0.0021	0.996	0.0105	NA	NA	NA	NA	NA	NA	NA	NA	NA	NA	NA	NA	NA	NA	NA	NA	NA	TRUE	-0.0012	0.0021	-0.043705357009941465	0.07648437476739756	-0.5714285714285715	TRUE	TRUE	FALSE	TRUE	TRUE	TRUE	FALSE	FALSE	0
categorical	41247	both_sexes	3000		AFR	categorical-41247-both_sexes-3000	1.198194701483333	0.5973924635739327	2.0057077625570776	0.1757	0.0876	0.9769	0.0056	NA	NA	2.473450302948235	1.2554789103191897	1.9701249321021184	0.3627	0.1841	0.9747	0.0089	NA	NA	-1.342591825041717	0.6426585817869999	-2.089121445026778	-0.196874	0.0942377	-0.8695197337389351	0.4816524474405529	-0.127504	0.0706282	-1.8052845747166146	-0.170655	0.0841868	-1.1637900784384645	0.5741159800502963	-2.0270992602165663	TRUE	-0.170655	0.0841868	-1.1637900784384645	0.5741159800502963	-2.0270992602165663	TRUE	TRUE	FALSE	TRUE	TRUE	TRUE	FALSE	FALSE	0
categorical	41247	both_sexes	3000		CSA	categorical-41247-both_sexes-3000	0.9158502022547544	0.41418022358065615	2.21123595505618	0.0984	0.0445	0.9767	0.0054	NA	NA	0.6133590277295561	1.0415003824421445	0.5889186773905273	0.0659	0.1119	0.9802	0.0094	NA	NA	0.6432805239715133	0.4253360980971455	1.5124051940322025	0.0691148	0.0456986	0.4839542340097516	0.4381421783134292	0.0519966	0.0470745	1.104559793518784	0.0545521	0.0423069	0.5077393477481869	0.3937681191236958	1.2894374203735088	TRUE	0.0545521	0.0423069	0.5077393477481869	0.3937681191236958	1.2894374203735088	TRUE	TRUE	FALSE	TRUE	TRUE	TRUE	FALSE	FALSE	0
categorical	41247	both_sexes	3000		EUR	categorical-41247-both_sexes-3000	0.012380144394513648	0.010475506795357702	1.1818181818181819	0.0013	0.0011	1.0042	0.0069	0.2685	0.4412	7.264668730700608e-4	0.020951013590715405	0.03467454545454545	7.6284e-5	0.0022	1.0085	0.0114	0.5377	0.727	NA	NA	NA	NA	NA	NA	NA	NA	NA	NA	NA	NA	NA	NA	NA	TRUE	7.6284e-5	0.0022	7.264668730700608e-4	0.020951013590715405	0.03467454545454545	TRUE	TRUE	FALSE	TRUE	TRUE	TRUE	FALSE	FALSE	0
categorical	41247	both_sexes	4000		EUR	categorical-41247-both_sexes-4000	0.26997267278971815	0.15185962844421644	1.7777777777777781	0.0016	9e-4	0.9825	0.0072	NA	NA	0.489325469431364	0.37121242508586244	1.318181818181818	0.0029	0.0022	0.9775	0.011	NA	NA	NA	NA	NA	NA	NA	NA	NA	NA	NA	NA	NA	NA	NA	NA	NA	TRUE	0.0029	0.0022	0.489325469431364	0.37121242508586244	1.318181818181818	TRUE	TRUE	FALSE	TRUE	TRUE	TRUE	FALSE	FALSE	0
categorical	41248	both_sexes	1000		AFR	categorical-41248-both_sexes-1000	0.08596349182293161	0.1882706598689885	0.45659526493799324	0.0405	0.0887	0.9972	0.0064	NA	NA	0.35319321084779803	0.3945830402440244	0.895104895104895	0.1664	0.1859	0.9871	0.0089	NA	NA	0.04809689205823328	0.21016460608638002	0.22885343519005724	0.0226599	0.0990149	-0.03214949691963496	0.18398118775479189	-0.0151466	0.0866791	-0.17474339258252564	0.0368009	0.08754210000000001	0.07811194731423515	0.18581295302499415	0.4203794517152317	TRUE	0.0368009	0.08754210000000001	0.07811194731423515	0.18581295302499415	0.4203794517152317	TRUE	TRUE	FALSE	TRUE	TRUE	TRUE	TRUE	FALSE	2
categorical	41248	both_sexes	1000		AMR	categorical-41248-both_sexes-1000	-0.2619079680541263	0.8494146960820106	-0.30833934150444603	-0.1283	0.4161	0.9929	0.0056	NA	NA	2.3145070473871265	1.9276671413368003	1.200677750714815	1.1338	0.9443	0.9804	0.0093	NA	NA	0.008448236514978037	0.8633756360159323	0.009785122677265517	0.00413851	0.422939	0.5754136430492978	2.9127513896937693	0.281876	1.42686	0.19754986473795608	0.982461	0.558945	2.005567920517732	1.1410144131255933	1.7577060354775518	TRUE	0.982461	0.558945	2.005567920517732	1.1410144131255933	1.7577060354775518	FALSE	TRUE	FALSE	TRUE	TRUE	TRUE	TRUE	FALSE	2
categorical	41248	both_sexes	1000		CSA	categorical-41248-both_sexes-1000	0.11382594365999119	0.09652273244427824	1.1792656587473003	0.0546	0.0463	0.9958	0.0056	NA	NA	0.33334740643283123	0.23661620156426738	1.4088105726872242	0.1599	0.1135	0.9885	0.0089	NA	NA	0.41708035564718193	0.10715482608284883	3.892315175097276	0.200065	0.0514	0.44292051263739424	0.09489164419666692	0.21246	0.0455176	4.667645042796633	0.218075	0.04712459999999999	0.4546262392610361	0.09824179605493807	4.627625486476278	TRUE	0.218075	0.04712459999999999	0.4546262392610361	0.09824179605493807	4.627625486476278	TRUE	TRUE	TRUE	TRUE	TRUE	TRUE	TRUE	TRUE	2
categorical	41248	both_sexes	1000		EAS	categorical-41248-both_sexes-1000	-0.34658330526501907	0.2784727683040327	-1.2445859872611464	-0.1954	0.157	1.0064	0.0067	NA	NA	-0.8302745404020238	0.6552091758694885	-1.2671900378992962	-0.4681	0.3694	1.014	0.0115	NA	NA	0.374409297552622	0.22848424582560878	1.6386657040607995	0.211088	0.128817	0.7035712045355889	0.5573109212594707	0.396666	0.314206	1.2624392914202787	0.24266999999999997	0.0945769	0.4304266667792332	0.16775217299753933	2.565848531723919	TRUE	0.24266999999999997	0.0945769	0.4304266667792332	0.16775217299753933	2.565848531723919	TRUE	TRUE	FALSE	TRUE	TRUE	TRUE	TRUE	FALSE	2
categorical	41248	both_sexes	1000		EUR	categorical-41248-both_sexes-1000	0.04206920720278928	0.003332214431904102	12.624999999999998	0.0202	0.0016	1.0532	0.0084	0.2369	0.0376	0.05081627008653755	0.005623111853838171	9.037037037037038	0.0244	0.0027	1.0325	0.0127	0.1446	0.0563	NA	NA	NA	NA	NA	NA	NA	NA	NA	NA	NA	NA	NA	NA	NA	TRUE	0.0244	0.0027	0.05081627008653755	0.005623111853838171	9.037037037037038	TRUE	TRUE	TRUE	TRUE	TRUE	TRUE	TRUE	TRUE	2
categorical	41248	both_sexes	1000		MID	categorical-41248-both_sexes-1000	0.49629667345808587	0.5462115687771463	0.908616187989556	0.2436	0.2681	0.9857	0.0059	NA	NA	4.434480046998645	1.1627114595341939	3.8139127387418963	2.1766	0.5707	0.9629	0.0084	NA	NA	0.9100137366317851	0.23666791080565905	3.845108251194422	0.446667	0.116165	1.107259066848717	0.2704633509506621	0.543482	0.132753	4.093933847069369	0.427636	0.109796	0.8712410683535388	0.22369207536536947	3.8948231265255564	TRUE	0.427636	0.109796	0.8712410683535388	0.22369207536536947	3.8948231265255564	TRUE	TRUE	FALSE	TRUE	TRUE	TRUE	TRUE	FALSE	2
categorical	41248	both_sexes	10000		EUR	categorical-41248-both_sexes-10000	0.07826651831291195	0.13044419718818662	0.5999999999999999	3e-4	5e-4	0.5822	0.0041	NA	NA	0.1043553577505493	0.3652437521269225	0.28571428571428575	4e-4	0.0014	0.5826	0.0065	NA	NA	NA	NA	NA	NA	NA	NA	NA	NA	NA	NA	NA	NA	NA	NA	NA	TRUE	4e-4	0.0014	0.1043553577505493	0.3652437521269225	0.28571428571428575	TRUE	TRUE	FALSE	TRUE	FALSE	TRUE	FALSE	FALSE	0
categorical	41248	both_sexes	1001		CSA	categorical-41248-both_sexes-1001	0.31842073859297904	0.5722507935567772	0.5564356435643565	0.0281	0.0505	0.9936	0.0057	NA	NA	2.956440238395311	1.4175955301772836	2.0855315747402083	0.2609	0.1251	0.9754	0.0104	NA	NA	2.870727268049499	0.45776663974877485	6.271158749412084	0.253336	0.040397	2.948202093307869	0.5542141284458005	0.260173	0.0489083	5.319608328238765	0.25709899999999997	0.04632919999999999	2.913368450943641	0.5249885438584284	5.549394334458615	TRUE	0.25709899999999997	0.04632919999999999	2.913368450943641	0.5249885438584284	5.549394334458615	TRUE	TRUE	TRUE	TRUE	TRUE	TRUE	FALSE	FALSE	0
categorical	41248	both_sexes	1001		EUR	categorical-41248-both_sexes-1001	0.002924359270950138	0.006433590396090303	0.45454545454545453	5e-4	0.0011	1.0885	0.0064	0.9487	0.0682	-0.0011697437083800551	0.015206668208940717	-0.07692307692307693	-2e-4	0.0026	1.0905	0.0115	0.9695	0.1234	NA	NA	NA	NA	NA	NA	NA	NA	NA	NA	NA	NA	NA	NA	NA	TRUE	-2e-4	0.0026	-0.0011697437083800551	0.015206668208940717	-0.07692307692307693	TRUE	TRUE	FALSE	TRUE	TRUE	FALSE	FALSE	FALSE	0
categorical	41248	both_sexes	1002		EUR	categorical-41248-both_sexes-1002	0.01466402161589159	0.016293357350990658	0.8999999999999999	9e-4	0.001	1.0238	0.0066	0.7577	0.2113	-0.030957378966882245	0.03747472190727851	-0.826086956521739	-0.0019	0.0023	1.0355	0.0113	1.1308	0.3601	NA	NA	NA	NA	NA	NA	NA	NA	NA	NA	NA	NA	NA	NA	NA	TRUE	-0.0019	0.0023	-0.030957378966882245	0.03747472190727851	-0.826086956521739	TRUE	TRUE	FALSE	TRUE	TRUE	TRUE	FALSE	FALSE	0
categorical	41248	both_sexes	1004		EUR	categorical-41248-both_sexes-1004	0.15422456094556383	0.25704093490927304	0.6	6e-4	0.001	1.0006	0.0069	0.0988	1.1311	-0.02570409349092731	0.591194150291328	-0.04347826086956522	-1e-4	0.0023	1.0057	0.0109	0.9417	1.7928	NA	NA	NA	NA	NA	NA	NA	NA	NA	NA	NA	NA	NA	NA	NA	TRUE	-1e-4	0.0023	-0.02570409349092731	0.591194150291328	-0.04347826086956522	TRUE	TRUE	FALSE	TRUE	TRUE	TRUE	FALSE	FALSE	0
categorical	41248	both_sexes	2000		AFR	categorical-41248-both_sexes-2000	-1.4581727996105656	1.229572425645644	-1.185918591859186	-0.10780000000000001	0.0909	0.9923	0.0057	NA	NA	-1.048315324395351	2.333347012363846	-0.4492753623188405	-0.0775	0.1725	0.9937	0.0082	NA	NA	2.6983501183442864	1.3551944181315747	1.99111661193568	0.199484	0.100187	2.197525926270249	1.6286626879806174	0.162459	0.120404	1.3492824158665822	0.149145	0.0789141	2.0174321168638016	1.0674433592369958	1.8899664318543832	TRUE	0.149145	0.0789141	2.0174321168638016	1.0674433592369958	1.8899664318543832	TRUE	TRUE	FALSE	TRUE	TRUE	TRUE	FALSE	FALSE	0
categorical	41248	both_sexes	2000		CSA	categorical-41248-both_sexes-2000	-0.6836889134068055	0.7578999501969206	-0.9020833333333333	-0.0433	0.048	0.991	0.006	NA	NA	-4.08318598168591	1.815801964013456	-2.2486956521739128	-0.2586	0.115	1.01	0.0107	NA	NA	1.0400992597780554	0.6543029217961495	1.5896295509774634	0.0658725	0.0414389	0.6528344906426429	0.6029062524651911	0.0413459	0.0381838	1.0828126063932872	0.0559948	0.0393411	0.8841345027351359	0.6211795360560848	1.4233155656552563	TRUE	0.0559948	0.0393411	0.8841345027351359	0.6211795360560848	1.4233155656552563	TRUE	TRUE	FALSE	TRUE	TRUE	TRUE	FALSE	FALSE	0
categorical	41248	both_sexes	2000		EUR	categorical-41248-both_sexes-2000	0.010477379957601696	0.016464454219088383	0.6363636363636362	7e-4	0.0011	1.0071	0.0066	0.5224	0.4897	0.008980611392230026	0.034425677003548434	0.2608695652173913	6e-4	0.0023	1.0068	0.0108	0.505	0.7991	NA	NA	NA	NA	NA	NA	NA	NA	NA	NA	NA	NA	NA	NA	NA	TRUE	6e-4	0.0023	0.008980611392230026	0.034425677003548434	0.2608695652173913	TRUE	TRUE	FALSE	TRUE	TRUE	TRUE	FALSE	FALSE	0
categorical	41248	both_sexes	3001		EUR	categorical-41248-both_sexes-3001	0.16007143652033695	0.09604286191220218	1.6666666666666665	0.0015	9e-4	0.9848	0.0063	NA	NA	0.09604286191220218	0.24544286933118334	0.391304347826087	9e-4	0.0023	0.9866	0.0109	NA	NA	NA	NA	NA	NA	NA	NA	NA	NA	NA	NA	NA	NA	NA	NA	NA	TRUE	9e-4	0.0023	0.09604286191220218	0.24544286933118334	0.391304347826087	TRUE	TRUE	FALSE	TRUE	TRUE	TRUE	FALSE	FALSE	0
categorical	41248	both_sexes	3002		EUR	categorical-41248-both_sexes-3002	0.010928819006178574	0.24208557975783204	0.04514444444444445	4.063e-5	9e-4	0.9858	0.0064	NA	NA	0.4841711595156641	0.6455615460208854	0.75	0.0018	0.0024	0.9795	0.0115	NA	NA	NA	NA	NA	NA	NA	NA	NA	NA	NA	NA	NA	NA	NA	NA	NA	TRUE	0.0018	0.0024	0.4841711595156641	0.6455615460208854	0.75	TRUE	TRUE	FALSE	TRUE	TRUE	TRUE	FALSE	FALSE	0
categorical	41248	both_sexes	4001		EUR	categorical-41248-both_sexes-4001	0.4994387942464667	0.23657627095885264	2.111111111111111	0.0019	9e-4	0.9795	0.007	NA	NA	-0.10514500931504561	0.5520112989039895	-0.19047619047619047	-4e-4	0.0021	0.9916	0.0115	NA	NA	NA	NA	NA	NA	NA	NA	NA	NA	NA	NA	NA	NA	NA	NA	NA	TRUE	-4e-4	0.0021	-0.10514500931504561	0.5520112989039895	-0.19047619047619047	TRUE	TRUE	FALSE	TRUE	TRUE	TRUE	FALSE	FALSE	0
categorical	41248	both_sexes	5001		AFR	categorical-41248-both_sexes-5001	1.8177693878306138	0.6001069319440798	3.0290758047767397	0.2917	0.0963	0.9756	0.0062	NA	NA	3.73337552365211	1.231995227885198	3.030349013657056	0.5991	0.1977	0.9687	0.009	NA	NA	-1.0205494510649014	0.685324608936139	-1.4891475335303475	-0.163769	0.109975	-0.24136014147350915	0.5923821910007997	-0.0387314	0.0950604	-0.4074399013679723	-0.0263545	0.0903183	-0.16423175636469628	0.5628311309595533	-0.2917957933220621	TRUE	-0.0263545	0.0903183	-0.16423175636469628	0.5628311309595533	-0.2917957933220621	TRUE	TRUE	FALSE	TRUE	TRUE	TRUE	FALSE	FALSE	0
categorical	41248	both_sexes	5001		CSA	categorical-41248-both_sexes-5001	0.20593858956209693	0.22830060812565792	0.9020501138952166	0.0396	0.0439	0.9954	0.0056	NA	NA	0.32138901098327244	0.5283676944320467	0.608267716535433	0.0618	0.1016	0.9944	0.0086	NA	NA	0.33739865613395215	0.2798216588022158	1.2057631906629251	0.0648785	0.053807	0.3747265856329122	0.24080097650268856	0.0720563	0.0463037	1.5561672177385393	0.0790715	0.0467259	0.41120891880200366	0.24299661469746422	1.692241347946214	TRUE	0.0790715	0.0467259	0.41120891880200366	0.24299661469746422	1.692241347946214	TRUE	TRUE	FALSE	TRUE	TRUE	TRUE	FALSE	FALSE	0
categorical	41248	both_sexes	5001		EUR	categorical-41248-both_sexes-5001	0.017907188079130346	0.007295521069275326	2.4545454545454546	0.0027	0.0011	1.0124	0.0072	0.356	0.2079	0.008621979445507202	0.012601354574202835	0.6842105263157895	0.0013	0.0019	1.0174	0.0097	0.5017	0.2805	NA	NA	NA	NA	NA	NA	NA	NA	NA	NA	NA	NA	NA	NA	NA	TRUE	0.0013	0.0019	0.008621979445507202	0.012601354574202835	0.6842105263157895	TRUE	TRUE	FALSE	TRUE	TRUE	TRUE	FALSE	FALSE	0
categorical	41248	both_sexes	5003		EUR	categorical-41248-both_sexes-5003	0.017338380745908377	0.05779460248636126	0.3	3e-4	0.001	1.0038	0.0065	0.6406	1.081	-0.15026596646453924	0.12136866522135863	-1.238095238095238	-0.0026	0.0021	1.0168	0.0103	2.812	1.7271	NA	NA	NA	NA	NA	NA	NA	NA	NA	NA	NA	NA	NA	NA	NA	TRUE	-0.0026	0.0021	-0.15026596646453924	0.12136866522135863	-1.238095238095238	TRUE	TRUE	FALSE	TRUE	TRUE	TRUE	FALSE	FALSE	0
categorical	41248	both_sexes	6000		EUR	categorical-41248-both_sexes-6000	0.0038008533049350575	0.013936462118095213	0.2727272727272727	3e-4	0.0011	1.0391	0.0071	0.9432	0.1721	0.04307633745593066	0.029139875337835446	1.4782608695652175	0.0034	0.0023	1.0278	0.0114	0.6703	0.2751	NA	NA	NA	NA	NA	NA	NA	NA	NA	NA	NA	NA	NA	NA	NA	TRUE	0.0034	0.0023	0.04307633745593066	0.029139875337835446	1.4782608695652175	TRUE	TRUE	FALSE	TRUE	TRUE	TRUE	FALSE	FALSE	0
categorical	41248	both_sexes	6001		EUR	categorical-41248-both_sexes-6001	0.043362224062290684	0.0953968929370395	0.4545454545454546	5e-4	0.0011	1	0.0069	0.001	1.5497	-0.06070711368720695	0.19946623068653713	-0.30434782608695654	-7e-4	0.0023	1.0034	0.0106	0.7673	2.3583	NA	NA	NA	NA	NA	NA	NA	NA	NA	NA	NA	NA	NA	NA	NA	TRUE	-7e-4	0.0023	-0.06070711368720695	0.19946623068653713	-0.30434782608695654	TRUE	TRUE	FALSE	TRUE	TRUE	TRUE	FALSE	FALSE	0
categorical	41248	both_sexes	6004		EUR	categorical-41248-both_sexes-6004	0.027345706919844805	0.03906529559977829	0.7000000000000001	7e-4	0.001	0.9676	0.0059	NA	NA	0.019532647799889145	0.08594365031951223	0.2272727272727273	5e-4	0.0022	0.9688	0.0105	NA	NA	NA	NA	NA	NA	NA	NA	NA	NA	NA	NA	NA	NA	NA	NA	NA	TRUE	5e-4	0.0022	0.019532647799889145	0.08594365031951223	0.2272727272727273	TRUE	TRUE	FALSE	TRUE	TRUE	TRUE	FALSE	FALSE	0
categorical	41248	both_sexes	6005		EUR	categorical-41248-both_sexes-6005	-9.282020527111302e-4	0.023593691853023895	-0.03934111111111112	-3.5407e-5	9e-4	1.0183	0.0065	1.017	0.3629	0.03145825580403186	0.060294990291061064	0.5217391304347826	0.0012	0.0023	1.0115	0.0111	0.6366	0.6186	NA	NA	NA	NA	NA	NA	NA	NA	NA	NA	NA	NA	NA	NA	NA	TRUE	0.0012	0.0023	0.03145825580403186	0.060294990291061064	0.5217391304347826	TRUE	TRUE	FALSE	TRUE	TRUE	TRUE	FALSE	FALSE	0
categorical	41248	both_sexes	6007		EUR	categorical-41248-both_sexes-6007	0.4363041613906994	0.17775354723324793	2.454545454545454	0.0027	0.0011	0.9672	0.0065	NA	NA	0.6786953621633101	0.3878259212361772	1.7499999999999998	0.0042	0.0024	0.9632	0.0107	NA	NA	NA	NA	NA	NA	NA	NA	NA	NA	NA	NA	NA	NA	NA	NA	NA	TRUE	0.0042	0.0024	0.6786953621633101	0.3878259212361772	1.7499999999999998	TRUE	TRUE	FALSE	TRUE	TRUE	TRUE	FALSE	FALSE	0
categorical	41248	both_sexes	7000		EUR	categorical-41248-both_sexes-7000	0.009519292376050674	0.22831523480050897	0.041693636363636356	4.5863e-5	0.0011	0.9836	0.0063	NA	NA	0.01706801671646859	0.47738640003742777	0.03575304347826087	8.2232e-5	0.0023	0.9838	0.0112	NA	NA	NA	NA	NA	NA	NA	NA	NA	NA	NA	NA	NA	NA	NA	NA	NA	TRUE	8.2232e-5	0.0023	0.01706801671646859	0.47738640003742777	0.03575304347826087	TRUE	TRUE	FALSE	TRUE	TRUE	TRUE	FALSE	FALSE	0
categorical	41248	both_sexes	7001		EUR	categorical-41248-both_sexes-7001	0.07303978890993927	0.050566007706881036	1.4444444444444444	0.0013	9e-4	0.9857	0.006	NA	NA	-0.11236890601529119	0.11798735131605574	-0.9523809523809524	-0.002	0.0021	1.0017	0.0106	NA	NA	NA	NA	NA	NA	NA	NA	NA	NA	NA	NA	NA	NA	NA	NA	NA	TRUE	-0.002	0.0021	-0.11236890601529119	0.11798735131605574	-0.9523809523809524	TRUE	TRUE	FALSE	TRUE	TRUE	TRUE	FALSE	FALSE	0
categorical	41248	both_sexes	7002		EUR	categorical-41248-both_sexes-7002	0.027564801572395787	0.09188267190798598	0.29999999999999993	3e-4	0.001	0.9983	0.0069	NA	NA	0.009188267190798597	0.20214187819756915	0.04545454545454545	1e-4	0.0022	0.9999	0.0102	NA	NA	NA	NA	NA	NA	NA	NA	NA	NA	NA	NA	NA	NA	NA	NA	NA	TRUE	1e-4	0.0022	0.009188267190798597	0.20214187819756915	0.04545454545454545	TRUE	TRUE	FALSE	TRUE	TRUE	TRUE	FALSE	FALSE	0
categorical	41248	both_sexes	7003		EUR	categorical-41248-both_sexes-7003	0.07073239457576844	0.05052313898269174	1.4	0.0014	0.001	0.9989	0.0066	NA	NA	0.13136016135499853	0.10609859186365266	1.2380952380952381	0.0026	0.0021	0.9939	0.0102	NA	NA	NA	NA	NA	NA	NA	NA	NA	NA	NA	NA	NA	NA	NA	NA	NA	TRUE	0.0026	0.0021	0.13136016135499853	0.10609859186365266	1.2380952380952381	TRUE	TRUE	FALSE	TRUE	TRUE	TRUE	FALSE	FALSE	0
categorical	41248	both_sexes	8002		EUR	categorical-41248-both_sexes-8002	-0.015545399221044209	0.03886349805261052	-0.39999999999999997	-4e-4	0.001	1.0051	0.0068	2.7116	3.6186	0.01943174902630526	0.08549969571574315	0.2272727272727273	5e-4	0.0022	1.0023	0.0109	1.2256	5.8201	NA	NA	NA	NA	NA	NA	NA	NA	NA	NA	NA	NA	NA	NA	NA	TRUE	5e-4	0.0022	0.01943174902630526	0.08549969571574315	0.2272727272727273	TRUE	TRUE	FALSE	TRUE	TRUE	TRUE	FALSE	FALSE	0
categorical	41248	both_sexes	9000		EUR	categorical-41248-both_sexes-9000	-0.06732311472902153	0.20196934418706458	-0.3333333333333333	-3e-4	9e-4	0.9727	0.0068	NA	NA	0.6507901090472081	0.5161438795891651	1.2608695652173914	0.0029	0.0023	0.9602	0.0102	NA	NA	NA	NA	NA	NA	NA	NA	NA	NA	NA	NA	NA	NA	NA	NA	NA	TRUE	0.0029	0.0023	0.6507901090472081	0.5161438795891651	1.2608695652173914	TRUE	TRUE	FALSE	TRUE	TRUE	TRUE	FALSE	FALSE	0
categorical	41248	both_sexes	9001		EUR	categorical-41248-both_sexes-9001	0.0886107366387124	0.05316644198322744	1.6666666666666667	0.0015	9e-4	1.009	0.0065	0.4091	0.2979	0.3544429465548496	0.1299624137367782	2.727272727272727	0.006	0.0022	0.9887	0.01	NA	NA	NA	NA	NA	NA	NA	NA	NA	NA	NA	NA	NA	NA	NA	NA	NA	TRUE	0.006	0.0022	0.3544429465548496	0.1299624137367782	2.727272727272727	TRUE	TRUE	FALSE	TRUE	TRUE	TRUE	FALSE	FALSE	0
categorical	41249	both_sexes	1000		CSA	categorical-41249-both_sexes-1000	0.3007323089536062	0.5405876322890735	0.5563063063063063	0.0247	0.0444	0.9542	0.0056	NA	NA	-0.597811998770124	1.3185955084888887	-0.45337026777469985	-0.0491	0.1083	0.9609	0.0096	NA	NA	3.2152179954220066	0.5276135291141357	6.0938884581302615	0.264075	0.0433344	2.8776185839780553	0.48772814567684347	0.236347	0.0400585	5.900046182458155	0.237906	0.0409296	2.8966000280937907	0.4983341341112356	5.812565966928579	TRUE	0.237906	0.0409296	2.8966000280937907	0.4983341341112356	5.812565966928579	TRUE	TRUE	TRUE	TRUE	TRUE	TRUE	FALSE	FALSE	0
categorical	41249	both_sexes	1000		EAS	categorical-41249-both_sexes-1000	-0.4975493707490813	1.4050015149088826	-0.354127284183995	-0.0562	0.1587	0.977	0.0069	NA	NA	0.23106830207386161	3.130488567560056	0.07381221719457014	0.0261	0.3536	0.9773	0.0109	NA	NA	-0.6978634556679935	2.8806160864208734	-0.24226187549173878	-0.0788262	0.325376	3.3925518936017567	1.159511363636618	0.383201	0.130971	2.9258461796886333	0.176824	0.101622	1.565456760379636	0.8996790418908033	1.7400169254688944	TRUE	0.176824	0.101622	1.565456760379636	0.8996790418908033	1.7400169254688944	TRUE	TRUE	FALSE	TRUE	TRUE	TRUE	FALSE	FALSE	0
categorical	41249	both_sexes	1000		EUR	categorical-41249-both_sexes-1000	-0.0010506141294890684	0.005778377712189876	-0.18181818181818182	-2e-4	0.0011	1.1001	0.0068	1.0225	0.069	0.011031448359635218	0.011031448359635218	1	0.0021	0.0021	1.0892	0.0096	0.9117	0.0985	NA	NA	NA	NA	NA	NA	NA	NA	NA	NA	NA	NA	NA	NA	NA	TRUE	0.0021	0.0021	0.011031448359635218	0.011031448359635218	1	TRUE	TRUE	FALSE	TRUE	TRUE	FALSE	FALSE	FALSE	0
categorical	41249	both_sexes	1001		AFR	categorical-41249-both_sexes-1001	0.3879388899984056	0.1483110529133515	2.6157112526539277	0.2464	0.0942	0.9898	0.0069	NA	NA	0.28764787014086324	0.29347325120009254	0.9801502145922747	0.1827	0.1864	0.9911	0.0091	NA	NA	0.3359575978223205	0.14390722227530545	2.3345429959005677	0.213384	0.0914029	0.5246574346038908	0.21321367004973246	0.333237	0.135423	2.460711991316099	0.208394	0.0922676	0.32810120552892746	0.1452686295731205	2.258582644395215	TRUE	0.208394	0.0922676	0.32810120552892746	0.1452686295731205	2.258582644395215	TRUE	TRUE	FALSE	TRUE	TRUE	TRUE	FALSE	FALSE	0
categorical	41249	both_sexes	1001		AMR	categorical-41249-both_sexes-1001	0.07449176373120528	0.6091630911465159	0.12228541882109617	0.0473	0.3868	0.997	0.0057	NA	NA	2.7782435602160516	1.4944024229289787	1.8591000105385183	1.7641	0.9489	0.9813	0.0099	NA	NA	-1.0848378866139474	0.6517934833756913	-1.6643889733224764	-0.688839	0.413869	1.134520585777337	1.280148046675029	0.720386	0.812855	0.8862417036248776	0.261331	0.15838	0.41156463229682044	0.24942929259510133	1.6500252557141053	TRUE	0.261331	0.15838	0.41156463229682044	0.24942929259510133	1.6500252557141053	FALSE	TRUE	FALSE	TRUE	TRUE	TRUE	FALSE	FALSE	0
categorical	41249	both_sexes	1001		CSA	categorical-41249-both_sexes-1001	0.10244610388097869	0.07651838623208902	1.3388429752066116	0.0648	0.0484	0.9902	0.0058	NA	NA	0.06987836098054412	0.16378728953810792	0.4266409266409267	0.0442	0.1036	0.9928	0.009	NA	NA	0.19645937569249536	0.06874212618333332	2.857918231515617	0.124266	0.0434813	0.20171764330836164	0.05992891552446134	0.127592	0.0379067	3.3659484998694165	0.112313	0.0410863	0.17756218001827717	0.06495573083155949	2.733587594891728	TRUE	0.112313	0.0410863	0.17756218001827717	0.06495573083155949	2.733587594891728	TRUE	TRUE	FALSE	TRUE	TRUE	TRUE	FALSE	FALSE	0
categorical	41249	both_sexes	1001		EAS	categorical-41249-both_sexes-1001	-0.4415686509192472	0.23770718819538794	-1.8576158940397354	-0.2805	0.151	1.0116	0.0062	NA	NA	-0.8522825939667751	0.54153160754446	-1.5738372093023256	-0.5414	0.344	1.019	0.0107	NA	NA	0.14126371475327731	0.25926140555148897	0.5448698175989118	0.0897357	0.164692	-0.08507823625075021	0.2907961763722175	-0.0540447	0.184724	-0.2925699963188324	0.177268	0.0710325	0.27905879362264924	0.11182076718866818	2.4955900468095593	TRUE	0.177268	0.0710325	0.27905879362264924	0.11182076718866818	2.4955900468095593	TRUE	TRUE	FALSE	TRUE	TRUE	TRUE	FALSE	FALSE	0
categorical	41249	both_sexes	1001		EUR	categorical-41249-both_sexes-1001	0.03991853543155252	0.0030459926634517987	13.105263157894738	0.0249	0.0019	1.057	0.0086	0.207	0.0312	0.04296452809500432	0.004809462100187051	8.933333333333334	0.0268	0.003	1.0464	0.0138	0.1684	0.0501	NA	NA	NA	NA	NA	NA	NA	NA	NA	NA	NA	NA	NA	NA	NA	TRUE	0.0268	0.003	0.04296452809500432	0.004809462100187051	8.933333333333334	TRUE	TRUE	TRUE	TRUE	TRUE	TRUE	FALSE	FALSE	0
categorical	41249	both_sexes	1001		MID	categorical-41249-both_sexes-1001	0.41592065700784103	0.44681762009985204	0.9308510638297873	0.2625	0.282	0.9906	0.006	NA	NA	3.315164916790498	0.9655697081164889	3.433377092221857	2.0923	0.6094	0.9686	0.0085	NA	NA	0.44849397840504934	0.16617971210529286	2.69884917191865	0.283058	0.104881	0.22666012124299306	0.14325527461277268	0.143052	0.0904127	1.5822113486269076	0.272625	0.111584	0.43196331092100065	0.17680034511071593	2.4432266274734733	TRUE	0.272625	0.111584	0.43196331092100065	0.17680034511071593	2.4432266274734733	TRUE	TRUE	FALSE	TRUE	TRUE	TRUE	FALSE	FALSE	0
categorical	41249	both_sexes	1002		AFR	categorical-41249-both_sexes-1002	0.3168959762854627	0.1451588020404377	2.1830985915492964	0.2015	0.0923	0.9877	0.006	NA	NA	-0.052842207460007666	0.282611448826291	-0.18697829716193654	-0.0336	0.1797	0.9985	0.0083	NA	NA	0.2914908269012673	0.17105934711957066	1.7040333183168	0.185346	0.108769	0.15851089553256467	0.12700876192572177	0.10079	0.0807592	1.2480311840632399	0.132794	0.0844742	0.20884309813822197	0.13285128575649344	1.57200660083197	TRUE	0.132794	0.0844742	0.20884309813822197	0.13285128575649344	1.57200660083197	TRUE	TRUE	FALSE	TRUE	TRUE	TRUE	FALSE	FALSE	0
categorical	41249	both_sexes	1002		AMR	categorical-41249-both_sexes-1002	0.004888096324753518	0.692375192322345	0.0070598952402641775	0.0031	0.4391	0.999	0.0065	NA	NA	-1.0769579967118237	1.6275783956163166	-0.6616934702577021	-0.683	1.0322	1.0048	0.0105	NA	NA	0.3729854016576842	0.23192440255689392	1.6082197368868343	0.236545	0.147085	0.27927271108582896	0.23244790190522235	0.177113	0.147417	1.201442167456942	0.0875532	0.224572	0.138054346819487	0.35410631220727323	0.389866946903443	TRUE	0.0875532	0.224572	0.138054346819487	0.35410631220727323	0.389866946903443	FALSE	TRUE	FALSE	TRUE	TRUE	TRUE	FALSE	FALSE	0
categorical	41249	both_sexes	1002		CSA	categorical-41249-both_sexes-1002	0.07995356145032062	0.07461285204106541	1.0715789473684212	0.0509	0.0475	1	0.0061	8e-4	0.7406	0.204203595059758	0.1633628760478064	1.25	0.13	0.104	0.9938	0.0089	NA	NA	0.17089484711174133	0.063768384505884207	2.6799306339016957	0.108795	0.0405962	0.2573075253534906	0.0641345372597952	0.163807	0.0408293	4.0119962869801835	0.153729	0.04774669999999999	0.24147703434570414	0.07500036763261342	3.2196780091608437	TRUE	0.153729	0.04774669999999999	0.24147703434570414	0.07500036763261342	3.2196780091608437	TRUE	TRUE	FALSE	TRUE	TRUE	TRUE	FALSE	FALSE	0
categorical	41249	both_sexes	1002		EAS	categorical-41249-both_sexes-1002	-0.10843787522337159	0.25814688206160846	-0.4200626959247649	-0.067	0.1595	1.0006	0.007	NA	NA	0.00582651269856922	0.5620966278369693	0.010365678088108265	0.0036	0.3473	0.9991	0.0112	NA	NA	0.02649881790551785	0.18352867610193202	0.1443851634978306	0.0163727	0.113396	-0.14234850282419434	0.25845277397828337	-0.0879522	0.159689	-0.5507718127109568	-0.05119919999999999	0.113996	-0.08286466359905142	0.18449976155169354	-0.44913154847538506	TRUE	-0.05119919999999999	0.113996	-0.08286466359905142	0.18449976155169354	-0.44913154847538506	TRUE	TRUE	FALSE	TRUE	TRUE	TRUE	FALSE	FALSE	0
categorical	41249	both_sexes	1002		EUR	categorical-41249-both_sexes-1002	0.026099463201325807	0.0022144999079912807	11.785714285714285	0.0165	0.0014	1.0819	0.0079	0.3681	0.0354	0.03369203431443877	0.004112642686269521	8.192307692307693	0.0213	0.0026	1.0586	0.0127	0.2634	0.0569	NA	NA	NA	NA	NA	NA	NA	NA	NA	NA	NA	NA	NA	NA	NA	TRUE	0.0213	0.0026	0.03369203431443877	0.004112642686269521	8.192307692307693	TRUE	TRUE	TRUE	TRUE	TRUE	TRUE	FALSE	FALSE	0
categorical	41249	both_sexes	1002		MID	categorical-41249-both_sexes-1002	-0.8693251591510641	0.4440449207635401	-1.9577414772727273	-0.5513	0.2816	1.0093	0.0061	NA	NA	1.246195670736597	0.9346073314508174	1.3333895731398686	0.7903	0.5927	0.9926	0.0087	NA	NA	1.0394924447483562	0.434214750181012	2.3939593123334038	0.659215	0.275366	0.35788506824038724	0.2581783765330031	0.22696	0.163729	1.3861930384965397	0.380179	0.17086700000000002	0.5994906034480182	0.2694340322304823	2.2249995610621127	TRUE	0.380179	0.17086700000000002	0.5994906034480182	0.2694340322304823	2.2249995610621127	TRUE	TRUE	FALSE	TRUE	TRUE	TRUE	FALSE	FALSE	0
categorical	41249	both_sexes	1003		AFR	categorical-41249-both_sexes-1003	-0.0011955204945070716	0.18909149154786853	-0.006322444678609061	-6e-4	0.0949	0.9954	0.0058	NA	NA	0.40129637932287376	0.35586660053160507	1.127659574468085	0.2014	0.1786	0.9864	0.0089	NA	NA	0.3739169674645043	0.1811966727089753	2.0635973159676175	0.187659	0.0909378	0.27240532227590886	0.1755944636717152	0.136713	0.0881262	1.5513320669675987	0.201552	0.0904181	0.4015992445148156	0.18016115270731645	2.2291112067163548	TRUE	0.201552	0.0904181	0.4015992445148156	0.18016115270731645	2.2291112067163548	TRUE	TRUE	FALSE	TRUE	TRUE	TRUE	FALSE	FALSE	0
categorical	41249	both_sexes	1003		AMR	categorical-41249-both_sexes-1003	1.0059164956054614	0.959441914186318	1.0484391819160386	0.487	0.4645	0.9929	0.006	NA	NA	2.9882123084033285	1.9176445062014587	1.5582722964239553	1.4467	0.9284	0.9848	0.009	NA	NA	4.262235500373449	9.759021781565025	0.4367482311008765	2.0635	4.72469	0.25113211369343574	0.8118345125252143	0.121582	0.393038	0.3093390460973239	-0.524373	0.312544	-1.0831118081111346	0.6455711811139904	-1.6777573717620557	TRUE	-0.524373	0.312544	-1.0831118081111346	0.6455711811139904	-1.6777573717620557	FALSE	TRUE	FALSE	TRUE	TRUE	TRUE	FALSE	FALSE	0
categorical	41249	both_sexes	1003		EAS	categorical-41249-both_sexes-1003	0.06452837607854135	0.4229359842977265	0.15257244234180956	0.0258	0.1691	1.0005	0.0072	0.2377	3.8015	-1.7472683538166274	0.9446654125916693	-1.8496160974318243	-0.6986	0.3777	1.0236	0.0119	12.3833	6.2394	0.17260790359043252	0.2938242079439876	0.587452969917772	0.0690128	0.117478	1.6229486847716672	18.111489450345353	0.648894	7.24141	0.08960879165797822	0.151502	0.107543	0.37892162917252603	0.2689757809540532	1.4087574272616534	TRUE	0.151502	0.107543	0.37892162917252603	0.2689757809540532	1.4087574272616534	TRUE	TRUE	FALSE	TRUE	TRUE	TRUE	FALSE	FALSE	0
categorical	41249	both_sexes	1003		EUR	categorical-41249-both_sexes-1003	0.026022269225026425	0.002934842393799973	8.866666666666665	0.0133	0.0015	1.0283	0.0074	0.1987	0.0518	0.03854426343857297	0.004500091670493291	8.565217391304348	0.0197	0.0023	0.9972	0.0108	NA	NA	NA	NA	NA	NA	NA	NA	NA	NA	NA	NA	NA	NA	NA	NA	NA	TRUE	0.0197	0.0023	0.03854426343857297	0.004500091670493291	8.565217391304348	TRUE	TRUE	TRUE	TRUE	TRUE	TRUE	FALSE	FALSE	0
categorical	41249	both_sexes	1003		MID	categorical-41249-both_sexes-1003	0.22905501207208376	0.5561904977897445	0.41182834475297514	0.1142	0.2773	0.9963	0.0066	NA	NA	1.805162091636387	1.3480549353209064	1.3390864454694242	0.9	0.6721	0.9866	0.0094	NA	NA	0.9542869053296318	0.617219016636656	1.546107426387675	0.475779	0.307727	0.09654969619186937	0.48176366475157634	0.0481368	0.240193	0.20040883789286115	0.511961	0.134023	1.0268584328847292	0.2688147100082039	3.819948814755676	TRUE	0.511961	0.134023	1.0268584328847292	0.2688147100082039	3.819948814755676	TRUE	TRUE	FALSE	TRUE	TRUE	TRUE	FALSE	FALSE	0
categorical	41249	both_sexes	2000		AFR	categorical-41249-both_sexes-2000	0.3198639448913308	0.385526291321604	0.8296812749003984	0.0833	0.1004	0.9924	0.0056	NA	NA	-0.43851695686182446	0.7169099461129828	-0.6116764863417247	-0.1142	0.1867	1.0049	0.0089	NA	NA	-0.042866760489728345	0.30115632000398296	-0.14234056416003957	-0.0111635	0.0784281	-0.05753365513446936	0.3327091894105443	-0.0149831	0.0866452	-0.1729247552085978	0.0471355	0.0664416	0.18099576199790302	0.2551293190983415	0.7094275273322735	TRUE	0.0471355	0.0664416	0.18099576199790302	0.2551293190983415	0.7094275273322735	TRUE	TRUE	FALSE	TRUE	TRUE	TRUE	FALSE	FALSE	0
categorical	41249	both_sexes	2000		AMR	categorical-41249-both_sexes-2000	3.0796392861916635	1.7695025894505436	1.7403982930298714	0.7341	0.4218	0.9716	0.0064	NA	NA	-7.045707916031739	3.991658875917952	-1.7651077246452966	-1.6795	0.9515	0.9946	0.0104	NA	NA	-2.4143306442676455	1.86260074370632	-1.2962147966630029	-0.575509	0.443992	1.3814244101183921	0.7577775278336178	0.329293	0.180633	1.8229946908925834	0.531644	0.223922	2.230311604233866	0.9393801774180763	2.3742374576861582	TRUE	0.531644	0.223922	2.230311604233866	0.9393801774180763	2.3742374576861582	FALSE	TRUE	FALSE	TRUE	TRUE	TRUE	FALSE	FALSE	0
categorical	41249	both_sexes	2000		CSA	categorical-41249-both_sexes-2000	0.11953368338709304	0.16936947887778442	0.7057569296375266	0.0331	0.0469	0.9957	0.0057	NA	NA	0.2629018776610385	0.3784631425669895	0.6946564885496184	0.0728	0.1048	0.9924	0.0092	NA	NA	0.5428237628690066	0.15723554606265955	3.452296738631144	0.150313	0.04354	0.6121677443916338	0.14653493406132131	0.169515	0.0405769	4.1776232289800355	0.165714	0.0420702	0.5984412328945238	0.1519276727139481	3.938987692000513	TRUE	0.165714	0.0420702	0.5984412328945238	0.1519276727139481	3.938987692000513	TRUE	TRUE	FALSE	TRUE	TRUE	TRUE	FALSE	FALSE	0
categorical	41249	both_sexes	2000		EAS	categorical-41249-both_sexes-2000	-0.47183922035319253	0.7189930976810553	-0.65625	-0.0966	0.1472	0.9993	0.0067	NA	NA	1.6924667686581902	1.7173775349501295	0.9854948805460748	0.3465	0.3516	0.9904	0.0106	NA	NA	0.2601201754060158	0.526740595475034	0.49382974777448063	0.0532546	0.10784	0.9418858424261612	0.46115201316755294	0.192833	0.094412	2.0424628225225607	0.159079	0.123392	0.7770156452853573	0.6027037792735107	1.2892164808091287	TRUE	0.159079	0.123392	0.7770156452853573	0.6027037792735107	1.2892164808091287	TRUE	TRUE	FALSE	TRUE	TRUE	TRUE	FALSE	FALSE	0
categorical	41249	both_sexes	2000		EUR	categorical-41249-both_sexes-2000	0.01839619186691349	0.003679238373382698	5	0.0055	0.0011	1.0188	0.0073	0.2866	0.111	0.01806171565115143	0.00769295296252746	2.347826086956522	0.0054	0.0023	1.0191	0.0113	0.2907	0.1717	NA	NA	NA	NA	NA	NA	NA	NA	NA	NA	NA	NA	NA	NA	NA	TRUE	0.0054	0.0023	0.01806171565115143	0.00769295296252746	2.347826086956522	TRUE	TRUE	FALSE	TRUE	TRUE	TRUE	FALSE	FALSE	0
categorical	41249	both_sexes	2000		MID	categorical-41249-both_sexes-2000	2.0578045548252435	0.960743846068868	2.1418867924528304	0.5676	0.265	0.9799	0.0057	NA	NA	0.04604319564179103	2.286570353643906	0.020136356429364198	0.0127	0.6307	0.9857	0.0092	NA	NA	0.8131518386218354	0.41128537688089306	1.9770988329043402	0.22429	0.113444	1.11274439886239	0.309344654095425	0.306926	0.0853259	3.597102403842209	0.280886	0.0822952	1.01833772055434	0.2983570074000253	3.413151678348191	TRUE	0.280886	0.0822952	1.01833772055434	0.2983570074000253	3.413151678348191	TRUE	TRUE	FALSE	TRUE	TRUE	TRUE	FALSE	FALSE	0
categorical	41249	both_sexes	2001		AFR	categorical-41249-both_sexes-2001	-0.16418172312073243	0.13108580264975475	-1.2524752475247525	-0.1012	0.0808	1.002	0.0058	NA	NA	-0.2000356369642916	0.28942706921678524	-0.6911434977578476	-0.1233	0.1784	1.0008	0.0091	NA	NA	0.09820224766846584	0.1306839467918792	0.7514484378472124	0.0605309	0.0805523	0.017394664200871355	0.1308085431983582	0.0107219	0.0806291	0.13297804390722456	0.01342359999999999	0.0816263	0.02177776460952038	0.1324263496637336	0.16445189846899827	TRUE	0.01342359999999999	0.0816263	0.02177776460952038	0.1324263496637336	0.16445189846899827	TRUE	TRUE	FALSE	TRUE	TRUE	TRUE	FALSE	FALSE	0
categorical	41249	both_sexes	2001		AMR	categorical-41249-both_sexes-2001	0.24098560444967837	0.8212112948825531	0.2934514003294893	0.1425	0.4856	0.9927	0.0065	NA	NA	2.249198974863665	1.664407241399112	1.3513513513513515	1.33	0.9842	0.9819	0.0102	NA	NA	0.08977212648229907	0.7878233735586936	0.11394955962881312	0.0530842	0.465857	-1.509471254571981	23.352435191050656	-0.892583	13.8088	-0.06463870864955681	0.232846	0.361348	0.39377216879782323	0.6110853768188238	0.6443815933670588	TRUE	0.232846	0.361348	0.39377216879782323	0.6110853768188238	0.6443815933670588	FALSE	TRUE	FALSE	TRUE	TRUE	TRUE	FALSE	FALSE	0
categorical	41249	both_sexes	2001		CSA	categorical-41249-both_sexes-2001	9.726986728619653e-4	0.08348996942065202	0.011650485436893203	6e-4	0.0515	1.0049	0.0058	0.9816	1.1661	0.14412152002904788	0.17557211045158475	0.8208679593721145	0.0889	0.1083	0.9965	0.0094	NA	NA	0.20847850655450503	0.07067223265901348	2.949935196760985	0.128598	0.0435935	0.19078673885960065	0.06046651606690026	0.117685	0.0372982	3.1552460976669114	0.13586900000000002	0.04458	0.22026599330513733	0.07227151139364403	3.04775684163302	TRUE	0.13586900000000002	0.04458	0.22026599330513733	0.07227151139364403	3.04775684163302	TRUE	TRUE	FALSE	TRUE	TRUE	TRUE	FALSE	FALSE	0
categorical	41249	both_sexes	2001		EAS	categorical-41249-both_sexes-2001	-0.6160631714176349	0.3013185685856489	-2.0445576066199873	-0.3212	0.1571	1.0159	0.0068	NA	NA	-0.34850148893706184	0.7138814209266616	-0.4881783987103708	-0.1817	0.3722	1.0118	0.0119	NA	NA	0.5979361071801876	0.31207090401207255	1.9160264526200632	0.311749	0.162706	0.34107305598905285	0.2298460342777201	0.177827	0.119836	1.4839196902433327	0.159349	0.103511	0.30563216158850776	0.1985346044103699	1.539440252726763	TRUE	0.159349	0.103511	0.30563216158850776	0.1985346044103699	1.539440252726763	TRUE	TRUE	FALSE	TRUE	TRUE	TRUE	FALSE	FALSE	0
categorical	41249	both_sexes	2001		EUR	categorical-41249-both_sexes-2001	0.04566243110326107	0.002974181336227732	15.35294117647059	0.0261	0.0017	1.0524	0.0081	0.1917	0.0297	0.04986127534264139	0.004548747925995356	10.96153846153846	0.0285	0.0026	1.0408	0.0118	0.1493	0.0432	NA	NA	NA	NA	NA	NA	NA	NA	NA	NA	NA	NA	NA	NA	NA	TRUE	0.0285	0.0026	0.04986127534264139	0.004548747925995356	10.96153846153846	TRUE	TRUE	TRUE	TRUE	TRUE	TRUE	FALSE	FALSE	0
categorical	41249	both_sexes	2001		MID	categorical-41249-both_sexes-2001	0.816364901975824	0.4843402036181612	1.685519591141397	0.4947	0.2935	0.982	0.0059	NA	NA	0.932705564173713	0.9848525843929085	0.9470509383378016	0.5652	0.5968	0.98	0.0085	NA	NA	0.3246003488650628	0.12131245151802783	2.6757381027521734	0.196701	0.0735128	0.3473569124354017	0.19505955961865043	0.210491	0.118202	1.780773590971388	0.402026	0.102621	0.6634322136279213	0.16934744816183758	3.917580222371639	TRUE	0.402026	0.102621	0.6634322136279213	0.16934744816183758	3.917580222371639	TRUE	TRUE	FALSE	TRUE	TRUE	TRUE	FALSE	FALSE	0
categorical	41249	both_sexes	2002		AFR	categorical-41249-both_sexes-2002	0.07070153997785848	0.32068198489957245	0.22047244094488186	0.0224	0.1016	0.9982	0.0059	NA	NA	-1.1148117821508758	0.6410483379242438	-1.7390448055145247	-0.3532	0.2031	1.0143	0.0097	NA	NA	0.5873467307285614	0.3529332498769724	1.664186445831619	0.186086	0.111818	0.7366974212942894	0.35143715478994086	0.233404	0.111344	2.0962422761891077	0.238229	0.0940772	0.7519266592582701	0.2969376302145084	2.532271368620665	TRUE	0.238229	0.0940772	0.7519266592582701	0.2969376302145084	2.532271368620665	TRUE	TRUE	FALSE	TRUE	TRUE	TRUE	TRUE	FALSE	2
categorical	41249	both_sexes	2002		AMR	categorical-41249-both_sexes-2002	2.3222966807549525	1.3664844318683287	1.6994680851063833	0.7668	0.4512	0.9766	0.0069	NA	NA	8.203449425092513	2.9437563558865594	2.7867283950617283	2.7087	0.972	0.9601	0.0104	NA	NA	-11.800253294373947	37.43688831483593	-0.31520390250216396	-3.89633	12.3613	1.8289509782228448	1.2897953388191934	0.603902	0.425878	1.4180164272397262	0.640127	0.391571	1.9386604164862093	1.1858946708136378	1.6347661088282839	TRUE	0.640127	0.391571	1.9386604164862093	1.1858946708136378	1.6347661088282839	FALSE	TRUE	FALSE	TRUE	TRUE	TRUE	TRUE	FALSE	2
categorical	41249	both_sexes	2002		CSA	categorical-41249-both_sexes-2002	-0.03938523463906056	0.14905796494167534	-0.2642276422764228	-0.013	0.0492	0.9995	0.006	NA	NA	0.2514595750032328	0.2978129665399733	0.844354018311292	0.083	0.0983	0.9923	0.0091	NA	NA	0.6373712521639171	0.1558573712570941	4.089452087014499	0.210379	0.0514443	0.5504631874826793	0.16879602676271224	0.181693	0.055715	3.261114601094858	0.194675	0.05271749999999999	0.5897938887199319	0.15971470054497497	3.692796509697919	TRUE	0.194675	0.05271749999999999	0.5897938887199319	0.15971470054497497	3.692796509697919	TRUE	TRUE	FALSE	TRUE	TRUE	TRUE	TRUE	FALSE	2
categorical	41249	both_sexes	2002		EAS	categorical-41249-both_sexes-2002	0.23394223593879784	0.6354791556567017	0.36813518406759205	0.061	0.1657	0.9981	0.0073	NA	NA	1.3994347851486448	1.2790120604194932	1.0941529235382308	0.3649	0.3335	0.9902	0.0116	NA	NA	-0.02489141555270187	0.6784018032735382	-0.0366912579426995	-0.00649039	0.176892	0.5819293943384487	0.6386469636384303	0.151737	0.166526	0.9111910452421844	0.167871	0.0900503	0.6438051981849497	0.34535358244195946	1.8641914574410081	TRUE	0.167871	0.0900503	0.6438051981849497	0.34535358244195946	1.8641914574410081	TRUE	TRUE	FALSE	TRUE	TRUE	TRUE	TRUE	FALSE	2
categorical	41249	both_sexes	2002		EUR	categorical-41249-both_sexes-2002	0.034945353334593164	0.0034945353334593166	10	0.014	0.0014	1.0424	0.0078	0.2622	0.0483	0.0491731043351061	0.005990632000215971	8.208333333333334	0.0197	0.0024	1.0141	0.0112	0.087	0.069	NA	NA	NA	NA	NA	NA	NA	NA	NA	NA	NA	NA	NA	NA	NA	TRUE	0.0197	0.0024	0.0491731043351061	0.005990632000215971	8.208333333333334	TRUE	TRUE	TRUE	TRUE	TRUE	TRUE	TRUE	TRUE	2
categorical	41249	both_sexes	2002		MID	categorical-41249-both_sexes-2002	-0.5463428903978362	0.917567471388443	-0.5954253037884202	-0.1666	0.2798	0.9851	0.0059	NA	NA	5.925492008762608	2.0017268925500558	2.96019003931848	1.8069	0.6104	0.9606	0.0088	NA	NA	2.271369736608109	0.7846382453243596	2.8947986542118573	0.692624	0.239265	1.0126921305827408	0.6493675497299998	0.308807	0.198016	1.5595052925016157	0.4589470000000001	0.108493	1.5050566057587986	0.3557885906838683	4.230199183357453	TRUE	0.4589470000000001	0.108493	1.5050566057587986	0.3557885906838683	4.230199183357453	TRUE	TRUE	TRUE	TRUE	TRUE	TRUE	TRUE	TRUE	2
categorical	41249	both_sexes	2003		AFR	categorical-41249-both_sexes-2003	1.239446699333137	1.0144074941469527	1.2218430034129695	0.1074	0.0879	0.9814	0.0054	NA	NA	1.2556033602182988	2.1176766231622963	0.5929155313351498	0.1088	0.1835	0.9846	0.0086	NA	NA	1.0320967297217931	1.41427331058265	0.7297717647634824	0.0894328	0.122549	0.6589805734758937	1.0978924230822027	0.0571017	0.0951341	0.6002232637928987	0.131771	0.0871729	1.5206995439276236	1.0060164169115233	1.511605097455746	TRUE	0.131771	0.0871729	1.5206995439276236	1.0060164169115233	1.511605097455746	TRUE	TRUE	FALSE	TRUE	TRUE	TRUE	FALSE	FALSE	0
[truncated: 5,189,492 more chars]
